# Central role of glycosylation processes in human genetic susceptibility to SARS-CoV-2 infections with Omicron variants

**DOI:** 10.1101/2024.11.21.24317689

**Authors:** Frank Geller, Xiaoping Wu, Vilma Lammi, Erik Abner, Jesse Tyler Valliere, Katerina Nastou, Morten Rasmussen, Niklas Worm Andersson, Liam Quinn, DBDS Genomic Consortium, Bitten Aagaard, Karina Banasik, Sofie Bliddal, Lasse Boding, Søren Brunak, Nanna Brøns, Jonas Bybjerg-Grauholm, Lea Arregui Nordahl Christoffersen, Maria Didriksen, Khoa Manh Dinh, Christian Erikstrup, Ulla Feldt-Rasmussen, Kirsten Grønbæk, Kathrine Agergård Kaspersen, Christina Mikkelsen, Claus Henrik Nielsen, Henriette Svarre Nielsen, Susanne Dam Nielsen, Janna Nissen, Celia Burgos Sequeros, Niels Tommerup, Henrik Ullum, Estonian Biobank Research Team, FinnGen, Lampros Spiliopoulos, Peter Bager, Anders Hviid, Erik Sørensen, Ole Birger Pedersen, Jacqueline M Lane, Ria Lassaunière, Hanna M Ollila, Sisse Rye Ostrowski, Bjarke Feenstra

## Abstract

The host genetics of SARS-CoV-2 has previously been studied based on cases from the earlier waves of the pandemic in 2020 and 2021, identifying 51 genomic loci associated with infection and/or severity. SARS-CoV-2 has shown rapid sequence evolution increasing transmissibility, particularly for Omicron variants, which raises the question whether this affected the host genetic factors. We performed a genome-wide association study of SARS-CoV-2 infection with Omicron variants including more than 150,000 cases from four cohorts. We identified 13 genome-wide significant loci, of which only five were previously described as associated with SARS-CoV-2 infection. The strongest signal was a single nucleotide polymorphism (SNP) intronic of *ST6GAL1*, a gene affecting immune development and function, and connected to three other associated loci (harboring *MUC1, MUC5AC* and *MUC16*) through O-glycan biosynthesis. We also found further evidence for an involvement of blood group systems in SARS-CoV-2 infection, as we observed association 1) for a different lead SNP in the *ABO* locus indicating a protective effect of blood group B against Omicron infection, 2) for the *FUT2* SNP tagging secretor status also reported for SARS-CoV-2 infection with earlier variants, and 3) for the strongest expression quantitative trait locus (eQTL) for *FUT3* (Lewis gene). Our study provides robust evidence for individual genetic variation related to glycosylation translating into susceptibility to SARS-CoV-2 infections with Omicron variants.

## Supplementary Tables 1-8 for "Central role of glycosylation processes in human genetic susceptibility to SARS-CoV-2 infections with Omicron variants" (part 1 of 3)

### Sheet: ST 1 Results for 51 HGI SNPs
Results for variants from Supplementary Table 5 in the HGI 2nd update paper Probabilistic assignment of variants into disease severity vs infection susceptibility. Beta, standard error and p-values are reported for a restricred meta-analysis of hospitalized COVID19 cases (n=49,033 cases and n=3,393,109 controls) and reported SARS-Cov-2 infection (n=219,692 cases and n=3,001,905 controls), including only studies that only contributed to both analysis. Posterior probabilities are reported, to belong to either a disease severity (prob_SEV) or infection susceptibility model (prob_SEV). The phenotypic impact of each variant is assigned with a probability cut-off of 99%.																	Meta-GWAS results for SARS-CoV-2 infection with the Omicron variant vs. no known SARS-CoV-2 infection for the 51 HGI SNPs (SNPs assigned to severity in grey).
rsid	Chromosome (b38)	Position (b38)	Reference allele	Effect Allele	Beta_Hospitalized	SE_beta_Hospitalized	Pval_Hospitalized	Beta_Reported_infection	SE_beta_Reported_infection	Pval_Reported_infection	Beta_Reported_infection_not_Hospitalized	SE_beta_Reported_infection_not_Hospitalized	Pval_Reported_infection_not_Hospitalized	Prob_INF	Prob_SEV	Phenotypic impact assignment	Beta	SE	P-value	FreqEff	FreqSE	MinFreqEff	MaxFreqEff	Direction	HetISq	HetPVal
rs73062389	3	45793925	G	A	0.16172	0.021051	1.56e-14	0.21005	0.010607	2.802e-87	0.225052	0.0118859	5.93826e-80	1	3.27567e-61	Infection susceptibility	0.147	0.0123	8.899e-33	0.0575	0.0412	0.0254	0.1177	++++	43.1	0.1526
rs11924013	3	101647854	G	A	-0.064411	0.0085335	4.418e-14	-0.046393	0.0040645	3.548e-30	-0.0410054	0.00473125	4.43963e-18	1	3.24642e-07	Infection susceptibility	-0.0336	0.0048	2.537e-12	0.3546	0.0121	0.338	0.365	---+	57.2	0.0717
rs2260685	3	195770872	T	C	0.0048961	0.009492	0.606	0.022132	0.0046632	2.074e-06	0.0272857	0.00526268	2.1629e-07	0.991259	0.00874058	Infection susceptibility	0.0138	0.0046	0.002698	0.4988	0.0398	0.4577	0.5392	++++	46.7	0.1312
rs13107325	4	102267552	C	T	0.089796	0.017139	1.613e-07	0.057717	0.0092824	5.037e-10	0.0461705	0.0104015	9.04585e-06	0.996606	0.00339449	Infection susceptibility	-0.0011	0.0141	0.9376	0.0397	0.0228	0.014	0.0832	++-+	0	0.568
rs505922	9	133273813	C	T	-0.088599	0.0086569	1.389e-24	-0.083255	0.0045963	2.496e-73	-0.0814083	0.00515046	2.82802e-56	1	2.49582e-27	Infection susceptibility	0.0213	0.0046	4.805e-06	0.5851	0.0342	0.5624	0.677	++++	36.4	0.1938
rs184781326	14	28990028	A	G	-0.097564	0.023051	2.311e-05	-0.077142	0.012549	7.889e-10	-0.069713	0.014062	7.13884e-07	0.999937	6.2516e-05	Infection susceptibility	-0.0104	0.0105	0.3197	0.0509	0.0019	0.0468	0.0541	----	0	0.8453
rs73005873	19	8896954	G	A	0.01383	0.01105	0.2107	0.0312	0.0051842	1.762e-09	0.0363938	0.00612648	2.84309e-09	0.999872	0.000128365	Infection susceptibility	0.0421	0.0049	5.606e-18	0.3595	0.0113	0.3502	0.388	++++	68	0.0248
rs516316	19	48702888	G	C	-0.054791	0.008581	1.713e-10	-0.039491	0.0044663	9.404e-19	-0.034415	0.00500479	6.13736e-12	0.999935	6.49836e-05	Infection susceptibility	-0.0385	0.0047	3.798e-16	0.3836	0.041	0.3523	0.4976	----	77.7	0.003743
rs190509934	23	15602217	T	C	-0.44099	0.10023	1.084e-05	-0.36234	0.043682	1.086e-16	-0.338823	0.0555708	1.07987e-09	1	3.64722e-10	Infection susceptibility	-0.3375	0.0687	8.895e-07	0.002	0	0.002	0.002	-???	0	1
rs12752585	1	155162930	G	A	-0.029919	0.0080388	0.0001978	-0.022853	0.0038324	2.474e-09	-0.0207402	0.00445698	3.26474e-06	0.980079	0.0199206	Not classified	-0.0317	0.0046	4.702e-12	0.4992	0.0307	0.4623	0.5274	----	3.4	0.3758
rs928976	6	33081434	C	T	0.044514	0.0086909	3.026e-07	0.024421	0.0042679	1.052e-08	0.018413	0.00481852	0.000132757	0.578976	0.421024	Not classified	0.0113	0.0053	0.03159	0.2593	0.0166	0.2478	0.3025	++++	0	0.9884
rs35866984	7	75622276	CA	C	0.048384	0.011214	1.599e-05	0.0221	0.00666	0.000902	0.0106722	0.00746298	0.152712	0.108655	0.891345	Not classified	-0.0051	0.0113	0.6519	0.462	0.0114	0.4467	0.4706	??-+	29.5	0.2336
rs3744245	17	39990289	C	G	0.022009	0.0089501	0.01393	0.021542	0.003947	4.82e-08	0.0214024	0.00496223	1.61016e-05	0.987554	0.012446	Not classified	0.01	0.006	0.09372	0.3384	0.0189	0.3283	0.3883	+?++	60.9	0.07749
rs60840586	9	33425186	GTAAC	G	0.064856	0.011187	6.735e-09	0.029151	0.0066926	1.327e-05	0.0133935	0.00749951	0.0741134	0.023418	0.976582	Not classified	0.0015	0.0064	0.8203	0.1569	0.0277	0.1276	0.2118	++--	59.1	0.06175
rs3934643	10	79977061	G	A	0.07657	0.012112	2.586e-10	0.036622	0.0060459	1.384e-09	0.0244587	0.00677484	0.000305931	0.0870555	0.912945	Not classified	-0.0161	0.0083	0.0521	0.0855	0.0124	0.0712	0.1044	----	0	0.693
rs28368148	9	21206606	C	G	0.23216	0.046736	6.781e-07	0.08948	0.027475	0.001127	0.0287271	0.0307876	0.350781	0.0247692	0.975231	Not classified	0.0217	0.0326	0.5063	0.0088	0.0052	0.0023	0.0151	+-++	0	0.8399
rs10890422	1	46810098	T	C	-0.045408	0.0086924	1.752e-07	-0.01597	0.0046044	0.0005235	-0.00584559	0.00515954	0.257228	0.00438034	0.99562	Disease severity	-0.0047	0.0047	0.3177	0.4084	0.024	0.3606	0.4312	---+	0	0.9722
rs11208552	1	64947147	G	T	-0.05405	0.0093231	6.735e-09	-0.017358	0.0048788	0.000374	-0.00504956	0.00546702	0.355674	0.000447681	0.999552	Disease severity	-0.005	0.0049	0.3034	0.6631	0.0265	0.6386	0.7124	+--+	0	0.6192
rs7515509	1	77483438	G	A	0.063248	0.0090183	2.329e-12	0.020655	0.0047325	1.275e-05	0.00628495	0.00530308	0.235958	2.31736e-05	0.999977	Disease severity	0.001	0.0047	0.841	0.3821	0.0307	0.345	0.4115	-+-+	36.1	0.1958
rs35154152	1	155202934	T	C	-0.12938	0.013666	2.872e-21	-0.027397	0.0072115	0.0001452	0.00740524	0.00808097	0.359467	3.33955e-14	1	Disease severity	0.0021	0.0092	0.8205	0.0709	0.0186	0.0503	0.1092	-++-	71.4	0.01471
rs1662979	2	26616850	G	T	0.047133	0.0082611	1.161e-08	0.011975	0.0037734	0.001506	0.00146234	0.00458023	0.74952	0.000142337	0.999858	Disease severity	0.0134	0.0046	0.003838	0.5672	0.0275	0.5362	0.5956	++++	74.4	0.008341
rs1123573	2	60480453	A	G	-0.072964	0.0093951	8.093e-15	-0.029148	0.0047601	9.161e-10	-0.0153928	0.00533401	0.00390434	0.000130869	0.999869	Disease severity	-0.0056	0.0048	0.2391	0.361	0.0269	0.333	0.3984	-++-	0	0.4734
rs17713054	3	45818159	G	A	0.48929	0.015748	6.175e-212	0.1521	0.0082037	9.821e-77	0.0400352	0.00919279	1.33027e-05	5.86682e-108	1	Disease severity	-0.0038	0.0082	0.6389	0.0868	0.0086	0.0772	0.0978	--++	0	0.6965
rs16877005	4	25312372	A	G	0.096688	0.015495	4.373e-10	0.019457	0.0082473	0.01831	-0.00736755	0.00924165	0.425328	5.60206e-07	0.999999	Disease severity	0.0061	0.0095	0.5196	0.0621	0.0068	0.0494	0.0677	++--	0	0.405
rs7671107	4	25447603	G	A	-0.074164	0.010377	8.878e-13	-0.025392	0.0053859	2.422e-06	-0.00930454	0.00603526	0.123147	1.8479e-05	0.999982	Disease severity	0.0009	0.0054	0.871	0.7606	0.0093	0.7487	0.7691	-+++	0	0.5625
rs34712979	4	105897896	G	A	-0.060932	0.011073	3.741e-08	-0.018574	0.0057979	0.001357	-0.00434792	0.00649693	0.503352	0.000370673	0.999629	Disease severity	0.0059	0.0066	0.369	0.2571	0.009	0.2374	0.2739	+?++	0	0.3832
rs10066378	5	132441275	T	C	0.063445	0.010607	2.21e-09	0.018224	0.0047764	0.000136	0.00470239	0.00588087	0.423938	5.76713e-05	0.999942	Disease severity	0.0096	0.0071	0.177	0.1187	0.0138	0.104	0.1344	+++-	57.6	0.06953
rs2517723	6	29947491	C	T	-0.0603	0.0092183	6.097e-11	-0.0051162	0.0047173	0.2781	0.0125655	0.00528605	0.0174487	5.80992e-08	1	Disease severity	0.0302	0.0048	3.441e-10	0.617	0.0123	0.5987	0.6337	+++-	23.3	0.2712
rs1128175	6	31182658	A	G	-0.069022	0.010356	2.644e-11	-0.021241	0.0053614	7.439e-05	-0.00556212	0.00600781	0.354542	1.67545e-05	0.999983	Disease severity	0.0206	0.0052	7.704e-05	0.72	0.0252	0.6985	0.7741	++++	39.2	0.1767
rs35122968	6	32714422	T	C	-0.10772	0.017254	4.293e-10	-0.027921	0.0089805	0.001877	-0.00144664	0.0100633	0.885694	3.21006e-06	0.999997	Disease severity	0.0043	0.009	0.6324	0.0724	0.0084	0.0631	0.0835	-++-	37.6	0.1864
rs12660421	6	41520640	G	A	0.23034	0.021723	2.877e-26	0.090107	0.011096	4.638e-16	0.0453428	0.0124338	0.000265591	1.25558e-08	1	Disease severity	0.0184	0.0111	0.09871	0.0574	0.0159	0.0163	0.0672	+-?-	34.5	0.2172
rs717624	7	22854868	T	C	-0.051073	0.0088461	7.764e-09	-0.0068769	0.004655	0.1396	0.00811887	0.00521624	0.119598	6.43844e-06	0.999994	Disease severity	0.0018	0.0048	0.7009	0.6248	0.0219	0.5764	0.6372	++--	36	0.1962
rs2897075	7	100032719	C	T	0.050547	0.008747	7.525e-09	0.020692	0.0046526	8.693e-06	0.0103364	0.00521355	0.0474123	0.0085719	0.991428	Disease severity	0.005	0.0048	0.289	0.3735	0.015	0.3468	0.393	+-++	0	0.5475
rs2875968	8	60513412	G	A	0.053785	0.0083943	1.481e-10	0.019813	0.0041574	1.883e-06	0.0096345	0.00465864	0.0386316	0.00075075	0.999249	Disease severity	0.0059	0.0047	0.2064	0.4017	0.0269	0.3707	0.428	++-+	0	0.5992
rs79611697	9	15795835	G	T	0.10521	0.018899	2.588e-08	0.038014	0.0095817	7.267e-05	0.0168903	0.0107369	0.115695	0.00118962	0.99881	Disease severity	0.0007	0.008	0.9294	0.0921	0.0096	0.0617	0.0994	++-+	31.1	0.2257
rs7897438	10	112972548	C	A	-0.054903	0.0099809	3.78e-08	-0.019356	0.0052883	0.000252	-0.00712404	0.00592589	0.229291	0.00188146	0.998119	Disease severity	0.0101	0.0058	0.08061	0.1987	0.0083	0.1897	0.2189	++++	0	0.5627
rs35705950	11	1219991	G	T	-0.10055	0.014609	5.884e-12	-0.023535	0.0076785	0.002177	0.00253316	0.00860427	0.768447	1.14142e-07	1	Disease severity	-0.0001	0.0077	0.9846	0.1032	0.0048	0.099	0.1133	+-+-	0	0.4982
rs7949972	11	34480495	C	T	-0.08508	0.0082325	4.916e-25	-0.022568	0.0039495	1.101e-08	-0.00387617	0.00456437	0.395757	2.01086e-12	1	Disease severity	-0.0015	0.005	0.7686	0.2985	0.0422	0.2554	0.3832	-+++	0	0.5594
rs10850094	12	112922758	T	C	0.076535	0.0092458	1.255e-16	0.02728	0.004848	1.833e-08	0.0106896	0.00543251	0.0491015	2.33839e-06	0.999998	Disease severity	0.0053	0.0051	0.298	0.7166	0.0315	0.6175	0.7316	-+-+	65.3	0.03452
rs5023077	12	132565387	T	C	-0.06628	0.0085338	8.049e-15	-0.019312	0.0045359	2.066e-05	-0.00304475	0.00508278	0.549151	5.59127e-07	0.999999	Disease severity	-0.008	0.0046	0.07944	0.4803	0.0122	0.4679	0.5122	+---	69.2	0.02084
rs12585036	13	112881427	C	T	0.097343	0.010435	1.075e-20	0.027681	0.0055892	7.321e-07	0.00317069	0.00626307	0.61268	1.15232e-10	1	Disease severity	0.0018	0.0055	0.7401	0.2254	0.0052	0.2189	0.2323	++--	0	0.9292
rs117169628	16	89196249	G	A	0.098254	0.012892	2.513e-14	0.025108	0.0067138	0.0001842	0.000813637	0.00752326	0.913877	1.60076e-08	1	Disease severity	-0.0013	0.0065	0.8453	0.1524	0.0288	0.122	0.1849	-+++	0	0.5409
rs241044	17	45635098	G	A	-0.085469	0.010294	1.018e-16	-0.01848	0.0048853	0.0001551	0.0015505	0.00570733	0.785877	2.58128e-10	1	Disease severity	0.0022	0.0072	0.7597	0.1281	0.048	0.0824	0.2201	++--	74.2	0.008802
rs3848456	17	49863260	C	A	0.19689	0.020854	3.68e-21	0.059166	0.011151	1.123e-07	0.0108757	0.0124954	0.384097	2.09914e-11	1	Disease severity	-0.0051	0.012	0.67	0.0423	0.0115	0.0247	0.0508	--+-	0	0.6779
rs12610495	19	4717660	A	G	0.1512	0.0099933	1.022e-51	0.055706	0.0052117	1.15e-26	0.0238957	0.00584006	4.2824e-05	2.21349e-18	1	Disease severity	0.0101	0.0049	0.0411	0.3182	0.025	0.2897	0.3423	+++-	0	0.9073
rs34536443	19	10352442	G	C	0.23429	0.024674	2.194e-21	0.050755	0.01275	6.871e-05	-0.00923872	0.0142872	0.517864	1.10803e-14	1	Disease severity	-0.0102	0.0131	0.4358	0.0338	0.0043	0.0301	0.0419	----	0	0.9741
rs71175234	19	45869791	ATT	A	0.063296	0.010974	8.035e-09	0.01757	0.0065761	0.007546	-0.0026789	0.00736896	0.716202	9.79346e-05	0.999902	Disease severity	-0.0056	0.0075	0.4566	0.2497	0.0255	0.2325	0.3036	?---	0	0.9624
rs1405655	19	50379362	T	C	0.077805	0.0088532	1.517e-18	0.027384	0.0046717	4.582e-09	0.0101783	0.00523495	0.0518588	4.49196e-07	1	Disease severity	0.0087	0.0049	0.07521	0.3207	0.0193	0.302	0.3443	+-++	50.5	0.1085
rs9636867	21	33237639	A	G	0.13056	0.0089014	1.041e-48	0.042283	0.0047378	4.474e-19	0.0116221	0.00530902	0.0285877	2.06629e-20	1	Disease severity	-0.0018	0.0048	0.7005	0.3591	0.0214	0.3131	0.3756	-++-	0	0.6878
rs78143111	21	33934844	G	A	0.12788	0.014312	4.074e-19	0.033978	0.0076129	8.073e-06	0.00140475	0.00853076	0.869205	3.11617e-11	1	Disease severity	0.0055	0.0081	0.4944	0.088	0.0056	0.082	0.0939	++-+	0	0.8302
rs9305744	21	41471061	G	A	-0.050478	0.0098916	3.342e-07	-0.010076	0.005133	0.04965	0.00324547	0.00575187	0.572587	0.000150423	0.99985	Disease severity	0	0.0049	0.9942	0.3323	0.0412	0.2123	0.3603	++--	0	0.5487

### Sheet: ST 2 Omicron vs earlier vars
SNP	Chr	bp (build 38)	nearby gene	Ref	Alt	Freq Alt	OR Alt	P value	Direction	HetISq	Het P
rs1218577	1	154838207	KCNN3	T	C	0.3746	0.976188	0.0001986	----	0	0.5497
rs6676150	1	155151361	MUC1	G	C	0.3818	1.01126	0.08021	++-+	79.8	0.001971
rs4447600	2	240905980	CROCC2	C	T	0.6721	0.982357	0.01085	-+--	75.4	0.006714
rs9852457	3	45793584	SLC6A20	G	A	0.0663	1.01511	0.224	++--	77.6	0.003815
rs13100262	3	101695258	RPL24	T	C	0.348	1.0015	0.8218	--+?	2.6	0.3584
rs13322149	3	186977425	ST6GAL1	G	T	0.1204	0.86459	1.963e-49	----	87.9	1.726e-05
rs34959151	6	29753587	HLA-F	T	TAC	0.7698	1.0028	0.7215	++-?	62.5	0.06951
rs8176741	9	133256074	ABO	G	A	0.134	0.920904	1.583e-18	----	81.7	0.0009469
rs10787225	10	110204375	MXI1	T	C	0.278	0.978534	0.001711	---+	32.7	0.2162
rs28415845	11	1151933	MUC5AC	T	C	0.6507	0.969379	6.296e-06	----	0	0.6259
rs708686	19	5840608	FUT3	C	T	0.3118	1.03241	1.96e-06	+++-	70.5	0.01717
rs11673136	19	8897072	MUC16	A	G	0.467	1.03303	9.36e-07	+++?	0	0.4957
rs492602	19	48703160	FUT2	A	G	0.3541	0.988862	0.08553	-+-+	42.4	0.1575

### Sheet: ST 3 Results in breakthrough
SNP	Chr	bp (build 38)	nearby gene	Ref	Alt	Freq Alt Omicron	OR Alt Omicron	P value Omicron	Freq Alt breakthrough	OR Alt breakthrough	P value breakthrough	SNP is proxy for listed SNP from Table 1, r2 between SNPs
rs1218577	1	154838207	KCNN3	T	C	0.4	0.974	3e-08	0.363307	1.00053	0.93276
rs6676150	1	155151361	MUC1	G	C	0.4	1.043	1.8e-19	0.388115	1.04428	2.71331e-12
rs4447600	2	240905980	CROCC2	C	T	0.724	0.971	6.3e-09	0.645475	0.978067	0.00043721
rs9852457	3	45793584	SLC6A20	G	A	0.066	1.116	5.3e-33	0.0639777	1.09766	1.75267e-14
rs13100262	3	101695258	RPL24	T	C	0.354	0.965	2.7e-13	0.339319	0.962975	6.57325e-09
rs13322149	3	186977425	ST6GAL1	G	T	0.135	0.857	5e-108	0.0821059	0.842469	1.28914e-52
rs34959151	6	29753587	HLA-F	T	TAC	0.756	1.042	4.5e-13	0.816368	1.03253	4.05518e-05
rs8176741	9	133256074	ABO	G	A	0.141	0.942	3.8e-19	0.0590503	0.947523	3.07475e-05
rs10787225	10	110204375	MXI1	T	C	0.297	0.966	5.3e-12	0.301336	0.963696	2.16561e-08
rs28415845	11	1151933	MUC5AC	T	C	0.689	0.97	1.8e-09	0.700578	0.978027	0.000812101
rs2608894	19	5847989	FUT3	C	T	0.2507	1.05033	2.101e-20	0.229464	1.07367	2.22638e-22	rs708686 C / T, r2 = 0.616
rs11673136	19	8897072	MUC16	A	G	0.459	1.052	5.606e-18	0.475128	1.07613	4.57615e-34
rs492602	19	48703160	FUT2	A	G	0.383	0.962	2.5e-16	0.503784	0.950169	2.52697e-17
Extra breakthrough SNPs
rs2550241	3	195772071	MUC4	T	C	0.4969	1.01329	0.004144	0.46104	1.04171	1.28795e-11	rs2550250 C / T, no LD available, 4th rank in breakthrough GWAS at locus
rs5117	19	44915533	APOC1	T	C	0.2318	0.988764	0.03664	0.23576	0.959007	4.6752e-09

### Sheet: ST 4 Results in influenza GWAS
SNP	Chr	bp (build 38)	nearby gene	Ref	Alt	Freq Alt Omicron	OR Alt Omicron	P value Omicron	Freq Alt influenza	OR Alt influenza	P value influenza	SNP is proxy for listed SNP from Table 1, r2 between SNPs
rs1218577	1	154838207	KCNN3	T	C	0.4	0.974	3e-08	0.3732	1.0028	0.7175
rs6676150	1	155151361	MUC1	G	C	0.4	1.043	1.8e-19	0.3857	1.038	1.101e-06
rs4447600	2	240905980	CROCC2	C	T	0.724	0.971	6.3e-09	0.6577	0.999	0.9031
rs9852457	3	45793584	SLC6A20	G	A	0.066	1.116	5.3e-33	0.0647	0.9901	0.5174
rs11710533	3	101632628	RPL24	G	A	0.3548	0.967442	4.843e-12	0.3455	1.0041	0.6005	rs13100262 T/C, r2=0.987
rs13322149	3	186977425	ST6GAL1	G	T	0.135	0.857	5e-108	0.0946	0.8881	3.648e-19
rs1736924	6	29725234	HLA-F	C	T	0.7587	1.03894	4.052e-12	0.8018	1.0001	0.9888	rs34959151 T / TAC, r2=0.989
rs8176741	9	133256074	ABO	G	A	0.141	0.942	3.8e-19	0.0861	0.9838	0.215
rs10787225	10	110204375	MXI1	T	C	0.297	0.966	5.3e-12	0.3161	0.9952	0.554
rs28415845	11	1151933	MUC5AC	T	C	0.689	0.97	1.8e-09	0.6851	0.9831	0.03668
rs708686	19	5840608	FUT3	C	T	0.326	1.055	1.1e-27	0.3055	0.9941	0.4641
rs73005873	19	8896954	MUC16	G	A	0.3595	1.043	5.606e-18	0.3711	1.0331	4.95e-05	rs11673136 A/G, r2=0.79
rs492602	19	48703160	FUT2	A	G	0.383	0.962	2.5e-16	0.4615	1.0199	0.009015
2nd influenza SNP
rs2837113	21	39676197	B3GALT5	G	A	0.4326	1.01572	0.0007494	0.4847	0.9154	4.086e-32

### Sheet: ST5a PheWAS rs1218577_T_C
category	phenotype	beta	pval	mlogp	phenocode	maf	maf_case	maf_control	n_case	n_control	pip
IX Diseases of the circulatory system (I9_)	Atrial fibrillation and flutter	0.0574065	4.02995e-11	10.3947	I9_AF	0.420179	0.427415	0.41836	63532	252810
Comorbidities of COPD	Cardiac arrhythmias	0.0371209	3.30819e-09	8.48041	CARDIAC_ARRHYTM	0.419555	0.424293	0.418028	92926	288216
IX Diseases of the circulatory system (I9_)	Atrial fibrillation and flutter with reimbursement	0.0599173	5.40294e-09	8.26737	I9_AF_REIMB	0.419671	0.427904	0.41836	40251	252810
Quantitative endpoints	Weight, inverse-rank normalized	-0.00823231	7.05277e-05	4.15164	WEIGHT_IRN	0.418774			370087	0
Cardiometabolic endpoints	Other heart diseases	0.0264529	7.82402e-05	4.10657	FG_OTHHEART	0.419412	0.42192	0.41836	106069	252810
XII Diseases of the skin and subcutaneous tissue (L12_)	Acne	-0.0831968	0.000111301	3.9535	L12_ACNE	0.418962	0.399777	0.419148	4617	476404
Alcohol related diseases	Acute alcohol intoxication, ICD10	0.0549762	0.000380224	3.41996	ALCOHOLACUTE10	0.418804	0.432612	0.418557	8774	489910
XIII Diseases of the musculoskeletal system and connective tissue (M13_)	Artrosis, including avohilmo	-0.0174231	0.000448023	3.3487	M13_ARTHROSIS_INCLAVO	0.418788	0.415885	0.419882	136897	363451
XIV Diseases of the genitourinary system (N14_)	Acute tubulo-interstitial nephritis	0.0279993	0.00067655	3.1697	N14_PYELONEPHR	0.418742	0.424545	0.418311	33228	447142
XIV Diseases of the genitourinary system (N14_)	Diseases of male genital organs	0.0231903	0.000902776	3.04442	N14_MALEGEN	0.418401	0.421288	0.417184	64711	153573
XII Diseases of the skin and subcutaneous tissue (L12_)	Other follicular disorders	-0.0882467	0.00124011	2.90654	L12_FOLICULAROTH	0.419024	0.39769	0.419148	2778	476404
XII Diseases of the skin and subcutaneous tissue (L12_)	Disorders of skin appendages	-0.0303716	0.00145091	2.83836	L12_DISORDSKINAPPENDIX	0.418788	0.411624	0.419148	23944	476404
XI Diseases of the digestive system (K11_)	Ulcer of oesophagus, drug-induced	0.321214	0.00147333	2.8317	K11_OESULC_ADVERSE	0.418788	0.509265	0.418757	171	500177
VI Diseases of the nervous system (G6_)	Parkinson's disease	0.0598984	0.00158085	2.80111	G6_PARKINSON	0.418788	0.431204	0.418641	5861	494487
Interstitial lung disease endpoints	Gastro-oesophageal reflux disease	0.0249969	0.00163931	2.78534	K11_REFLUX	0.418868	0.423732	0.418455	36025	423785
XIII Diseases of the musculoskeletal system and connective tissue (M13_)	Other/unspecified enthesopathies of lower limb, excluding foot	0.080709	0.00219518	2.65853	M13_ENTESOPATHYLOWNAS	0.418579	0.438674	0.41841	2961	353224
VIII Diseases of the ear and mastoid process (H8_)	Other/unspecified disorders of vestibular function	-0.120822	0.00224735	2.64833	H8_VESTIFUNCNAS	0.418696	0.38844	0.41878	1321	474839
XIV Diseases of the genitourinary system (N14_)	Renal tubulo-interstitial diseases	0.0203251	0.00236636	2.62592	N14_RENALTUB	0.418788	0.422796	0.418311	53206	447142
VII Diseases of the eye and adnexa (H7_)	Drug-induced cataract	-0.150839	0.00275302	2.56019	DRUGADVERS_CATAR	0.418788	0.38184	0.418847	802	499546
Neurological endpoints	Vascular dementia (mixed)	0.180786	0.00306655	2.51335	VD_MX	0.418891	0.460024	0.418845	531	474702
Quantitative endpoints	Body-mass index, inverse-rank normalized	-0.00654077	0.00322114	2.49199	BMI_IRN	0.418864			362327	0
XV Pregnancy, childbirth and the puerperium (O15_)	Perineal laceration during delivery	0.0505192	0.0032774	2.48447	O15_DELIV_PERIN_LACER	0.419186	0.431321	0.418763	7500	214925
VIII Diseases of the ear and mastoid process (H8_)	Diseases of middle ear and mastoid	-0.0238629	0.00345844	2.46112	H8_MIDDLEMASTOID	0.418788	0.414053	0.419146	35194	465154
XVII Congenital malformations, deformations and chromosomal abnormalities (Q17)	Congenital malformations of eyelid, lacrimal apparatus and orbit	0.222716	0.00368986	2.43299	Q17_CONGEN_MALFO_EYELID_LACRIMAL_APPARA_ORBIT	0.418741	0.477298	0.418703	320	497731
Rheuma endpoints	Seronegative rheumatoid arthritis	-0.0594506	0.0038807	2.41109	RHEUMA_SERONEG	0.41926	0.405128	0.419448	5002	374317
XIV Diseases of the genitourinary system (N14_)	Hyperplasia of prostate	0.0254777	0.00444498	2.35213	N14_PROSTHYPERPLA	0.417826	0.420223	0.417184	41137	153573
VI Diseases of the nervous system (G6_)	Extrapyramidal and movement disorders	0.0326414	0.00464601	2.33292	G6_XTRAPYR	0.418788	0.425124	0.418575	16264	484084
VII Diseases of the eye and adnexa (H7_)	Normotensive glaucoma	0.0746171	0.00508675	2.29356	H7_GLAUCOMA_NTG	0.418911	0.435628	0.418807	2938	473757
VII Diseases of the eye and adnexa (H7_)	Divergent concomitant strabismus	-0.0722636	0.00509108	2.29319	H7_DIVERGSTRAB	0.418794	0.401741	0.418905	3123	476776
XI Diseases of the digestive system (K11_)	Oral lichen ruber planus	0.139715	0.00510552	2.29196	K11_ORAL_LICHEN_PLANUS	0.418788	0.45361	0.418733	795	499553
XI Diseases of the digestive system (K11_)	Acute gastritis	0.0717347	0.00553643	2.25677	K11_ACUTGASTR	0.418572	0.434728	0.418455	3080	423785
VIII Diseases of the ear and mastoid process (H8_)	Otitis media, unspecified	-0.0560822	0.00564703	2.24818	H8_OTIMEDNAS	0.419022	0.407923	0.419146	5209	465154
X Diseases of the respiratory system (J10_)	Suppurative and necrotic conditions of lower respiratory tract	-0.0892166	0.00625734	2.20361	J10_NECROTIC	0.418788	0.39738	0.418872	1943	498405
II Neoplasms from hospital discharges (CD2_)	Benign neoplasm: Connective and other soft tissue of thorax	0.292025	0.00665687	2.17673	CD2_BENIGN_CONNSOFT_THX	0.418788	0.501777	0.418763	149	500199
II Neoplasms from hospital discharges (CD2_)	Leiomyoma of uterus	-0.0214462	0.00701536	2.15395	CD2_BENIGN_LEIOMYOMA_UTERI	0.419088	0.41556	0.419707	42107	239957
IX Diseases of the circulatory system (I9_)	Rheumatic valve diseases	-0.129872	0.00725454	2.13939	I9_RHEUVALV	0.418791	0.385096	0.41885	877	499120
II Neoplasms, from cancer register (ICD-O-3)	Malignant neoplasm of breast, ER-positive, excluding all cancers (controls excluding all cancers)	0.0338596	0.00762219	2.11792	C3_BREAST_ERPLUS_EXALLC	0.419441	0.426595	0.418972	14540	221705
III Diseases of the blood and blood-forming organs and certain disorders involving the immune mechanism (D3_)	Iron deficiency anaemia secondary to blood loss (chronic)	-0.0473467	0.00776587	2.10981	D3_ANAEMIA_IRONDEF_BLOODLOSS	0.418902	0.406595	0.419074	6667	477015
V Mental and behavioural disorders (F5_)	Acute alcohol intoxication	0.0355207	0.00781052	2.10732	F5_ALCOHOLAC	0.41879	0.427659	0.418563	12032	468475
II Neoplasms, from cancer register (ICD-O-3)	Acute myeloid leukaemia and myelodysplastic syndromes, excluding all cancers (controls excluding all cancers)	-0.10808	0.00815605	2.08852	C3_AML_MDS_EXALLC	0.418729	0.39008	0.418824	1249	378296
V Mental and behavioural disorders (F5_)	Dementia in other diseases classified elsewhere	0.0939402	0.00818616	2.08692	F5_DEMINOTH	0.418842	0.440432	0.418768	1607	469981
VI Diseases of the nervous system (G6_)	Muscular dystrophy	-0.226031	0.00837954	2.07678	G6_MUSDYST	0.418818	0.356654	0.418852	272	495667
VIII Diseases of the ear and mastoid process (H8_)	Suppurative and unspecified otitis media	-0.0277646	0.0084252	2.07442	H8_MED_SUPP	0.4189	0.413309	0.419146	20472	465154
Miscellaneous, not yet classified endpoints	Pain (limb, back, neck, head abdominally)	0.0108853	0.00865386	2.06279	PAIN	0.418839	0.41995	0.417829	237944	261418
XII Diseases of the skin and subcutaneous tissue (L12_)	Other and unspecified follicular disorders	-0.0993349	0.00963274	2.01625	L12_FOLLICULARNAS	0.419075	0.394235	0.419148	1398	476404
XVII Congenital malformations, deformations and chromosomal abnormalities (Q17)	Other congenital malformations of nervous system	-0.192098	0.00964517	2.01569	Q17_OTHER_CONGEN_MALFO_NERVOUS_SYSTEM	0.418774	0.370632	0.418809	361	499525
XIV Diseases of the genitourinary system (N14_)	Glomerular disorders in diseases classified elsewhere	0.0556365	0.00984079	2.00697	N14_GLOMEINOTH	0.418821	0.432308	0.4187	4446	492922
VII Diseases of the eye and adnexa (H7_)	Primary open-angle glaucoma, strict	0.036547	0.0105881	1.97518	H7_GLAUCOMA_POAG	0.418963	0.425808	0.418807	10832	473757
VI Diseases of the nervous system (G6_)	Degeneration of the brain due to alcohol	0.13348	0.0106549	1.97245	G6_ALCODEGEN	0.418862	0.452667	0.418809	759	484548
IX Diseases of the circulatory system (I9_)	Endocarditis	0.102943	0.010792	1.9669	I9_ENDOCARD	0.41793	0.442447	0.417847	1276	375343
I Certain infectious and parasitic diseases (AB1_)	Shigellosis	0.348564	0.0109711	1.95975	AB1_SHIGELLOSIS	0.418658	0.504587	0.418637	109	444292
VI Diseases of the nervous system (G6_)	Tarsal tunnel syndrome	-0.1903	0.0110174	1.95792	G6_TARSTUN	0.419105	0.371566	0.419143	355	435371
II Neoplasms, from cancer register (ICD-O-3)	Malignant neoplasm of stomach, excluding all cancers (controls excluding all cancers)	0.0768577	0.011103	1.95456	C3_STOMACH_EXALLC	0.418868	0.43408	0.418776	2296	378749
XII Diseases of the skin and subcutaneous tissue (L12_)	Bullous pemphigoid	0.13767	0.0112161	1.95016	L12_PEMPHIGOID_BULL	0.418819	0.451506	0.418773	701	498266
II Neoplasms from hospital discharges (CD2_)	Benign neoplasm: Connective and other soft tissue of trunk, unspecified	-0.23883	0.0113566	1.94475	CD2_BENIGN_CONNSOFT_TRUNK	0.418788	0.355376	0.418815	215	500133
Rheuma endpoints	Gout, strict definition	-0.0451623	0.011434	1.9418	GOUT_STRICT	0.418785	0.408207	0.41893	6715	490619
I Certain infectious and parasitic diseases (AB1_)	Mycoses	-0.0343622	0.011746	1.93011	AB1_MYCOSES	0.418788	0.409803	0.418997	11371	488977
VIII Diseases of the ear and mastoid process (H8_)	Noise effects on inner ear	0.0931093	0.0119892	1.92121	H8_NOISEINNER	0.41885	0.440628	0.41878	1511	474839
XIII Diseases of the musculoskeletal system and connective tissue (M13_)	Lordosis	-0.366761	0.0121677	1.91479	M13_LORDOSIS	0.418386	0.328064	0.41841	96	353224
VII Diseases of the eye and adnexa (H7_)	Other specified and unspecified disorders of eye and adnexa	-0.095705	0.0124074	1.90632	H7_EYEADNEXOTH	0.418774	0.39538	0.41884	1413	494683
XII Diseases of the skin and subcutaneous tissue (L12_)	Other contact dermatitis	0.0612331	0.012678	1.89695	L12_OTHERCONTACT	0.418838	0.433625	0.41872	3454	432874
XV Pregnancy, childbirth and the puerperium (O15_)	Postpartum haemorrhage due to anatomy	0.0559469	0.0127318	1.89511	O15_POSTPART_HAEMORRH_ANATOMY	0.419539	0.432757	0.419254	4372	202676
Rheuma endpoints	Other forms of systemic lupus erythematosus	0.209217	0.0131926	1.87967	SLE_OTH	0.418821	0.470912	0.418791	291	499042
IX Diseases of the circulatory system (I9_)	Angina pectoris	0.0197965	0.0135326	1.86862	I9_ANGINA	0.418901	0.42115	0.41866	44588	416171
XIII Diseases of the musculoskeletal system and connective tissue (M13_)	Gonarthrosis, primary, with knee surgery	-0.0232635	0.0135394	1.8684	M13_ARTHROSIS_KNEE_PRIM_KNEESURG	0.418847	0.412696	0.419215	26661	445363
XIII Diseases of the musculoskeletal system and connective tissue (M13_)	Deformity of finger(s)	-0.242414	0.0137423	1.86194	M13_FINGERDEFORM	0.419405	0.359841	0.419445	214	315115
VI Diseases of the nervous system (G6_)	Drug-induced myopathy	-0.35176	0.0142213	1.84706	G6_DRUGMYOP	0.418834	0.33	0.418852	100	495667
XIII Diseases of the musculoskeletal system and connective tissue (M13_)	Fatigue fracture of vertebra	-0.274263	0.0146346	1.83462	M13_FATIGFRACT	0.418379	0.351474	0.41841	163	353224
III Diseases of the blood and blood-forming organs and certain disorders involving the immune mechanism (D3_)	Iron deficiency anaemia	-0.0258823	0.0146366	1.83456	D3_ANAEMIA_IRONDEF	0.418819	0.412535	0.419074	19321	477015
II Neoplasms, from cancer register (ICD-O-3)	Myelodysplastic syndrome, excluding all cancers (controls excluding all cancers)	-0.112751	0.0147805	1.83031	C3_MYELODYSP_SYNDR_EXALLC	0.418747	0.388936	0.418824	979	378296
Asthma and related endpoints	Asthma, unspecified (mode)	-0.0213038	0.0150165	1.82343	ASTHMA_NAS	0.418285	0.41294	0.418894	30770	270290
XIII Diseases of the musculoskeletal system and connective tissue (M13_)	Gout	-0.0327736	0.0157587	1.80248	M13_GOUT	0.419175	0.412267	0.419445	12342	315115
IX Diseases of the circulatory system (I9_)	Rheumatic fever incl heart disease	-0.0990546	0.0158194	1.80081	I9_RHEUFEV	0.418788	0.393591	0.41885	1228	499120
I Certain infectious and parasitic diseases (AB1_)	Human immunodeficiency virus [HIV] disease resulting in infectious and parasitic diseases	0.339161	0.0158752	1.79928	AB1_HIV_INFECT_PARASITES	0.418778	0.532051	0.41876	78	499754
Alcohol related diseases	Epileptic seizures related to alcohol	0.241382	0.0159842	1.79631	EPISEIZALCO	0.418788	0.476804	0.418764	206	500142
XIV Diseases of the genitourinary system (N14_)	Hydronephrosis	0.051795	0.0162469	1.78923	N14_HYDRONEPHR	0.41843	0.430239	0.418311	4509	447142
II Neoplasms, from cancer register (ICD-O-3)	Malignant neoplasm of breast, excluding all cancers (controls excluding all cancers)	0.0243435	0.0168322	1.77386	C3_BREAST_EXALLC	0.419511	0.424202	0.418999	24270	222078
VI Diseases of the nervous system (G6_)	Myotonic disorders	-0.209892	0.0168372	1.77373	G6_MYOTDIS	0.418824	0.369895	0.418852	280	495667
IX Diseases of the circulatory system (I9_)	Coronary artery bypass grafting	0.0326494	0.0172238	1.76387	I9_CABG	0.418812	0.423434	0.41866	13681	416171
VII Diseases of the eye and adnexa (H7_)	Other retinal artery occlusion	0.122995	0.0172751	1.76258	H7_OTHRETARTOCC	0.418832	0.447036	0.418783	780	455449
X Diseases of the respiratory system (J10_)	Pyothorax	-0.089159	0.017519	1.75649	J10_PYOTHORAX	0.418807	0.396969	0.418872	1471	498405
VII Diseases of the eye and adnexa (H7_)	Sixth [abducent] nerve palsy	0.10169	0.0175287	1.75625	H7_PARASTRA6	0.41896	0.441813	0.418905	1130	476776
VII Diseases of the eye and adnexa (H7_)	Other and unspecified postprocedural disorders of eye and adnexa	-0.438076	0.0175772	1.75505	H7_POSTOPEYENAS	0.418787	0.308595	0.4188	60	500262
V Mental and behavioural disorders (F5_)	Specific development disorders of scholastic skills	-0.0834824	0.0177693	1.75033	F5_SCHOLA	0.418787	0.400809	0.41885	1719	494829
IV Endocrine, nutritional and metabolic diseases (E4_)	Disorders of amino-acid transport	0.434994	0.0190656	1.71975	E4_AMINOTRANSPORT	0.418602	0.533898	0.418586	59	420066
Psychiatric endpoints from Katri Räikkönen	Other disorders starting during childhood or adolescence (more control exclusions)	0.0782389	0.0192101	1.71647	KRA_PSY_CHILDOTH_EXMORE	0.418532	0.434587	0.41844	2097	362304
II Neoplasms from hospital discharges (CD2_)	Carcinoma in situ of breast, lobular (controls excluding all cancers)	0.2176	0.0196024	1.70769	CD2_INSITU_BREAST_LOBULAR_EXALLC	0.419054	0.469915	0.418999	239	222067
XII Diseases of the skin and subcutaneous tissue (L12_)	Actinic keratosis	0.0281674	0.0198715	1.70177	L12_ACTINKERA	0.41877	0.424063	0.418599	15597	482972
XIII Diseases of the musculoskeletal system and connective tissue (M13_)	Other specified/unspecified dorsopathies	0.0907746	0.0201869	1.69493	M13_DORSOPATHYNAS	0.418496	0.44078	0.41841	1360	353224
XIII Diseases of the musculoskeletal system and connective tissue (M13_)	Arthrosis	-0.0129542	0.0212608	1.67242	M13_ARTHROSIS	0.418646	0.416166	0.419445	101454	315115
VI Diseases of the nervous system (G6_)	Status epilepticus	0.0891959	0.0222116	1.65342	G6_STATUSEPI	0.41907	0.439329	0.418996	1368	374605
Cardiometabolic endpoints	Cardiovascular diseases (excluding rheumatic etc)	0.0113767	0.022558	1.6467	FG_CVD	0.418788	0.419225	0.41836	247538	252810
III Diseases of the blood and blood-forming organs and certain disorders involving the immune mechanism (D3_)	Other sideroblastic anaemias	-0.286301	0.0226126	1.64565	D3_SIDEROANAMIEAOTHER	0.418865	0.348752	0.418884	132	479581
XI Diseases of the digestive system (K11_)	Diseases of oesophagus, stomach and duodenum	0.0130873	0.0227128	1.64373	K11_OESSTODUO	0.418788	0.420633	0.418455	76563	423785
IV Endocrine, nutritional and metabolic diseases (E4_)	Testicular dysfunction, other/unspecified	0.268244	0.0237208	1.62487	E4_TESTICDYSNAS	0.418641	0.486261	0.418594	146	211289
II Neoplasms from hospital discharges (CD2_)	Carcinoma in situ of vulva (controls excluding all cancers)	-0.204275	0.0237837	1.62372	CD2_INSITU_VULVA_EXALLC	0.418977	0.367566	0.419035	253	221932
V Mental and behavioural disorders (F5_)	Other reaction to severe stress, and adjustment disorders	-0.0244644	0.0238309	1.62286	F5_STRESSOTH	0.418456	0.412835	0.418694	18806	444414
XII Diseases of the skin and subcutaneous tissue (L12_)	Erythema nodosum	-0.0978329	0.0244935	1.61095	L12_ERYTHEMANODOSUM	0.418738	0.393152	0.418796	1096	482901
Rheuma endpoints	Primary gonarthrosis, bilateral	-0.0222387	0.0246201	1.60871	PRIM_KNEEARTHROSIS	0.418925	0.413161	0.419235	23582	438992
XII Diseases of the skin and subcutaneous tissue (L12_)	Xerosis cutis	-0.144982	0.0247543	1.60635	L12_XEROSCUT	0.418937	0.381739	0.418977	495	465673
III Diseases of the blood and blood-forming organs and certain disorders involving the immune mechanism (D3_)	Cryoglobulinemia	0.437127	0.0248754	1.60423	D3_CRYOGLOBU	0.418751	0.528302	0.418739	53	492311
XI Diseases of the digestive system (K11_)	Cholecystitis	-0.0426106	0.0249241	1.60338	K11_CHOLECYST	0.418626	0.407253	0.418778	5851	437418
III Diseases of the blood and blood-forming organs and certain disorders involving the immune mechanism (D3_)	Diseases of spleen	-0.133396	0.0253665	1.59574	D3_SPLEENDISEASE	0.418796	0.386771	0.418834	580	491224
IV Endocrine, nutritional and metabolic diseases (E4_)	Obesity, other/unspecified	-0.0260616	0.0254138	1.59493	E4_OBESITYNAS	0.418756	0.412401	0.418972	15896	468849
XI Diseases of the digestive system (K11_)	Impacted maxillary molar	0.0670517	0.0261758	1.5821	K11_MAXIL_MOLAR_FAILED_ERUPT_OBSTRUCTION_TOOTH	0.418788	0.432906	0.418722	2335	498013
XII Diseases of the skin and subcutaneous tissue (L12_)	Other and unspecified skin changes due to chronic exposure to nonionizing radiation	0.151279	0.0261927	1.58182	L12_NONIONRADISKINNAS	0.418633	0.45502	0.418599	447	482972
VIII Diseases of the ear and mastoid process (H8_)	Otosclerosis	-0.0594149	0.0262458	1.58094	H8_OTOSCLE	0.418699	0.405527	0.41878	2920	474839
XVII Congenital malformations, deformations and chromosomal abnormalities (Q17)	Congenital malformations of eye, ear, face and neck	0.0623667	0.026973	1.56907	Q17_CONGEN_MALFO_EYE_EAR_FACE_NECK	0.418788	0.434982	0.418703	2617	497731
XIII Diseases of the musculoskeletal system and connective tissue (M13_)	Polyarthropathies	-0.0166129	0.0271782	1.56578	M13_POLYARTHROPATHIES	0.418963	0.415482	0.419445	43664	315115
VII Diseases of the eye and adnexa (H7_)	Wet age-related macular degeneration	0.0404979	0.0273426	1.56316	WET_AMD	0.418482	0.424967	0.418351	6699	331070
II Neoplasms, from cancer register (ICD-O-3)	Follicular adenocarcinoma of thyroid gland, excluding all cancers (controls excluding all cancers)	-0.169104	0.027393	1.56236	C3_THYROID_FOLLICULAR_EXALLC	0.418735	0.375314	0.418776	351	378749
IV Endocrine, nutritional and metabolic diseases (E4_)	Disorders of lipoprotein metabolism and other lipidaemias	0.0145675	0.0274808	1.56097	E4_LIPOPROT	0.418888	0.421022	0.418586	59366	420066
XIII Diseases of the musculoskeletal system and connective tissue (M13_)	Gonarthrosis	-0.0148792	0.0289761	1.53796	M13_ARTHROSIS_KNEE	0.418817	0.415593	0.419445	61356	315115
XIII Diseases of the musculoskeletal system and connective tissue (M13_)	Contracture of muscle	-0.263288	0.0290971	1.53615	M13_MUSCONTRAC	0.418278	0.355703	0.418303	142	357549
XIV Diseases of the genitourinary system (N14_)	Redundant prepuce, phimosis and paraphimosis	0.0328917	0.0295951	1.52878	N14_PHIMOSIS	0.417674	0.425448	0.417184	9687	153573
XI Diseases of the digestive system (K11_)	Crohn disease (strict definition, require KELA, min 2 HDR)	0.0627841	0.0298305	1.52534	K11_CD_STRICT2	0.418811	0.434378	0.418733	2489	497622
IX Diseases of the circulatory system (I9_)	Status post-ami	0.0539237	0.0300262	1.5225	I9_POSTAMI	0.418736	0.427102	0.41866	3757	416171
XV Pregnancy, childbirth and the puerperium (O15_)	Placenta praevia	-0.0737972	0.0303886	1.51729	O15_PLAC_PRAEVIA	0.419112	0.402075	0.419251	1815	221186
VI Diseases of the nervous system (G6_)	Lesion of medial popliteal nerve	0.266627	0.0306535	1.51352	G6_FEMMEPOP	0.419165	0.487582	0.419143	135	435371
IX Diseases of the circulatory system (I9_)	Other disorders of veins	-0.0238229	0.0307503	1.51215	I9_VEINSOTH	0.418992	0.413422	0.419225	18090	432223
XI Diseases of the digestive system (K11_)	Impacted teeth	0.0338078	0.0308049	1.51138	K11_IMPACTED_TEETH	0.418788	0.427171	0.418634	9055	491293
Rheuma endpoints	Dermatopolymyositis (FG)	-0.138944	0.0308113	1.51129	DERMATOPOLY_FG	0.419407	0.388024	0.419448	500	374317
VII Diseases of the eye and adnexa (H7_)	Glaucoma secondary to drugs	-0.296041	0.0309051	1.50997	H7_GLAUCSECDRUG	0.41879	0.344037	0.418807	109	473757
XV Pregnancy, childbirth and the puerperium (O15_)	Postpartum haemorrhage	0.0295152	0.031002	1.50861	O15_POSTPART_HEAMORRH_ALLW	0.419088	0.426148	0.418782	11734	270330
XVII Congenital malformations, deformations and chromosomal abnormalities (Q17)	Congenital malformations of breast	-0.124419	0.031281	1.50472	Q17_CONGEN_MALFO_BREAST	0.418788	0.38957	0.418825	620	496855
XIII Diseases of the musculoskeletal system and connective tissue (M13_)	Cervical disc disorders	0.0238593	0.0314196	1.5028	M13_CERVICDISC	0.418617	0.422679	0.41841	17993	353224
VII Diseases of the eye and adnexa (H7_)	Diplopia	-0.0432857	0.0318061	1.49749	H7_DIPLOPIA	0.418888	0.40819	0.419004	5141	475933
XVII Congenital malformations, deformations and chromosomal abnormalities (Q17)	Other congenital malformations of brain	0.23752	0.0318574	1.49679	Q17_OTHER_CONGEN_MALFO_BRAIN	0.418829	0.479167	0.418809	168	499525
X Diseases of the respiratory system (J10_)	Asthma/COPD (KELA code 203)	-0.0136246	0.0328488	1.48348	J10_ASTHMACOPDKELA	0.41874	0.415169	0.419258	59317	409070
XVII Congenital malformations, deformations and chromosomal abnormalities (Q17)	Congenital malformations of lung	0.331058	0.0333219	1.47727	Q17_CONGEN_MALFO_LUNG	0.418779	0.5	0.418765	84	499763
IX Diseases of the circulatory system (I9_)	Varicose veins	-0.0171254	0.0336736	1.47271	I9_VARICVE	0.418866	0.414838	0.419225	38467	432223
XV Pregnancy, childbirth and the puerperium (O15_)	Spontaneous abortion	-0.0211704	0.0344659	1.46261	O15_ABORT_SPONTAN	0.419277	0.414337	0.419852	23167	199279
XV Pregnancy, childbirth and the puerperium (O15_)	Maternal care for known or suspected malpresentation of fetus	-0.0339632	0.0345271	1.46184	O15_MAT_CARE_MALPRESENT	0.418923	0.410601	0.419251	8714	221186
Rheuma endpoints	Other arthritis (FG)	-0.0253817	0.0346577	1.4602	RHEU_ARTHRITIS_OTH	0.419223	0.413613	0.419448	15011	374317
XII Diseases of the skin and subcutaneous tissue (L12_)	Acne varioliformis	-0.324493	0.0348169	1.45821	L12_ACNE_VARIOLIFORMIS	0.419134	0.339419	0.419148	87	476404
XIV Diseases of the genitourinary system (N14_)	Urethral stricture	0.0659918	0.0352087	1.45335	N14_URETHRALSTRICT	0.41863	0.433685	0.41855	2132	403328
XI Diseases of the digestive system (K11_)	Achalasia of cardia	-0.118863	0.0356197	1.44831	K11_ACHAL	0.418407	0.38737	0.418455	646	423785
XIV Diseases of the genitourinary system (N14_)	Prolapse and hernia of ovary and fallopian tube	0.0812076	0.0361368	1.44205	N14_PROHERNOV	0.419105	0.435967	0.41891	1506	130160
Comorbidities of COPD	COPD-related respiratory insufficiency	-0.0451206	0.0364158	1.43871	COPD_INSUFFICIENCY	0.418842	0.407671	0.418948	4541	477322
II Neoplasms from hospital discharges (CD2_)	Melanoma of uvea (controls excluding all cancers)	0.16409	0.0371518	1.43002	CD2_UVEAMELANOMA_EXALLC	0.418811	0.459603	0.418776	332	378749
VII Diseases of the eye and adnexa (H7_)	Dry age-related macular degeneration (includes geographic atrophy)	0.0339549	0.0372529	1.42884	DRY_AMD	0.418528	0.424193	0.41838	8570	329258
VII Diseases of the eye and adnexa (H7_)	Scleritis	-0.142416	0.0376062	1.42474	H7_SCLERITIS	0.41886	0.383754	0.418893	441	473095
Quantitative endpoints	Height, inverse-rank normalized	-0.00328902	0.0376192	1.42459	HEIGHT_IRN	0.418823			364629	0
I Certain infectious and parasitic diseases (AB1_)	Other superficial mycoses	-0.109361	0.0378879	1.4215	AB1_OTHER_SUPERF_MYCOSIS	0.418959	0.393877	0.418997	742	488977
I Certain infectious and parasitic diseases (AB1_)	Unspecified human immunodeficiency virus [HIV] disease	0.172083	0.0384733	1.41484	AB1_HIV_NOS	0.418786	0.461538	0.41876	299	499754
X Diseases of the respiratory system (J10_)	Pneumoconiosis due to dust containing silica	-0.270102	0.038602	1.41339	J10_SILICAPNEUMOC	0.418813	0.349497	0.418829	119	494595
II Neoplasms, from cancer register (ICD-O-3)	Neuroendocrine tumor and carcinoma of stomach, excluding all cancers (controls excluding all cancers)	0.237981	0.0388106	1.41105	C3_STOMACH_NEUROENDOCRINE_EXALLC	0.418798	0.473643	0.418776	156	378749
XIV Diseases of the genitourinary system (N14_)	Calculus of lower urinary tract	0.0686837	0.0395449	1.40291	N14_CALCULOWER	0.4187	0.43247	0.418647	1878	486185
XXI Factors influencing health status and contact with health services (Z21_)	Asymptomatic human immunodeficiency virus [HIV] infection status	0.214737	0.0395558	1.40279	Z21_ASYMP_HUMAN_IMMUNODEFICIENCY_VIRUS_HIV_INFECTION_STATUS	0.418792	0.473404	0.41877	188	481058
Rheuma endpoints	CR(E)ST syndrome	0.130444	0.0396588	1.40166	CREST	0.418788	0.448901	0.418757	514	499834
XI Diseases of the digestive system (K11_)	Embedded and impacted teeth	0.026788	0.0397301	1.40088	K11_EMBIMPACT_TEETH	0.418788	0.425469	0.418606	13286	487062
XIII Diseases of the musculoskeletal system and connective tissue (M13_)	Other bursal cyst	0.12574	0.0398492	1.39958	M13_BURSCYSTOTH	0.418347	0.446743	0.418303	553	357549
V Mental and behavioural disorders (F5_)	Sleep terrors [night terrors]	0.335823	0.0398905	1.39913	F5_SLEEPTERRORS	0.418889	0.5	0.418876	76	490763
VIII Diseases of the ear and mastoid process (H8_)	Abscess of external ear	0.131905	0.039988	1.39807	H8_EXT_ABSC	0.418732	0.450205	0.4187	501	485292
VI Diseases of the nervous system (G6_)	Migraine, unspecified, drug-induced	0.18695	0.0401384	1.39644	MIGRAINE_UNSPE	0.418788	0.463678	0.418766	250	500098
XIV Diseases of the genitourinary system (N14_)	Tubulo-interstitial nephritis, not specified as acute or chronic	0.0555601	0.0401689	1.39611	N14_TUBULOINTNEPHRNAS	0.418391	0.430891	0.418311	2844	447142
XVII Congenital malformations, deformations and chromosomal abnormalities (Q17)	Left ventricular outflow tract obstruction (LVOTO), broad definition	0.0474777	0.0404008	1.39361	Q17_LVOTO_BROAD	0.418788	0.429557	0.418704	3879	496469
VIII Diseases of the ear and mastoid process (H8_)	Nonsuppurative otitis media	-0.0276082	0.0409826	1.3874	H8_NONSUPPNAS	0.419014	0.413936	0.419146	12143	465154
II Neoplasms from hospital discharges (CD2_)	Benign neoplasm of colon, rectum, anus and anal canal	0.0180713	0.0410582	1.3866	CD2_BENIGN_COLORECANI	0.418788	0.42178	0.418604	29048	471300
IV Endocrine, nutritional and metabolic diseases (E4_)	Disorders of other endocrine glands	-0.020545	0.041661	1.38027	E4_ENDOGLAND	0.418788	0.414188	0.418992	21279	479069
Gastrointestinal endpoints	Crohn's disease of small intestine	0.056112	0.0417802	1.37903	CHRONSMALL	0.418819	0.432589	0.418739	2740	476577
V Mental and behavioural disorders (F5_)	Recurrent or chronic depression	0.0195079	0.0438379	1.35815	F5_DEPRESSION_RECURRENT	0.419064	0.423673	0.418591	26094	254393
VII Diseases of the eye and adnexa (H7_)	Other disorders of binocular vision	-0.129467	0.0439937	1.35661	H7_BINODISTOTH	0.418968	0.385427	0.419004	502	475933
IX Diseases of the circulatory system (I9_)	Cerebral arteritis	0.299751	0.0443578	1.35303	I9_CEREBRART	0.418674	0.489247	0.41866	93	453828
VII Diseases of the eye and adnexa (H7_)	Visual field defects	-0.0510349	0.0444867	1.35177	H7_VISFIELDDEF	0.41892	0.4066	0.419004	3228	475933
IX Diseases of the circulatory system (I9_)	Diseases of veins, lymphatic vessels and lymph nodes, not elsewhere classified	-0.0123229	0.0447548	1.34916	I9_DISVEINLYMPH	0.418788	0.416018	0.419225	68125	432223
Asthma and related endpoints	Asthma-related pneumonia	-0.0226272	0.0452866	1.34403	ASTHMA_PNEUMONIA	0.418872	0.412784	0.419106	16964	441248
VI Diseases of the nervous system (G6_)	Migraine without aura, drug-induced	0.139838	0.0453524	1.3434	G6_MIGRAINE_NO_AURA_ADVERSE	0.418788	0.454487	0.418758	425	499923
XVII Congenital malformations, deformations and chromosomal abnormalities (Q17)	Congenital malformations of ovaries, fallopian tubes and broad ligaments	-0.0615176	0.0454067	1.34288	Q17_CONGEN_MALFO_OVARIES_FALLOP_TUBES_BROAD_LIGAM	0.419101	0.405328	0.41921	2215	278792
I Certain infectious and parasitic diseases (AB1_)	Plasmodium falciparum malaria	0.321446	0.0455953	1.34108	AB1_MALARIA_FALCIPARIUM	0.418775	0.498505	0.418763	80	499430
II Neoplasms from hospital discharges (CD2_)	Benign neoplasm: Bronchus and lung	0.13486	0.0458363	1.33879	CD2_BENIGN_BRONCHUS_LUNG	0.418788	0.452393	0.418758	451	499897
IX Diseases of the circulatory system (I9_)	Dronedarone medication	0.0907439	0.0468447	1.32934	I9_E_DRONE	0.417903	0.439094	0.417847	999	375343
II Neoplasms, from cancer register (ICD-O-3)	Adenocarcinoma and papillary adenocarcinoma of stomach, excluding all cancers (controls excluding all cancers)	0.0894742	0.0472433	1.32566	C3_STOMACH_ADENO_EXALLC	0.418828	0.4381	0.418776	1023	378749
Drug purchase endpoints	First line medication for Crohn's disease	-0.0100317	0.0473271	1.32489	RX_CROHN_1STLINE	0.418788	0.416741	0.419341	106320	394028
XVII Congenital malformations, deformations and chromosomal abnormalities (Q17)	Abnormal pulmonary venous return	0.305778	0.0477178	1.32132	Q17_APVR	0.418788	0.494253	0.418775	87	500261
III Diseases of the blood and blood-forming organs and certain disorders involving the immune mechanism (D3_)	Familial erythrocytosis	0.213486	0.0478751	1.31989	D3_FAMIERYTHROCYTOCIS	0.418853	0.471962	0.418834	177	491224
II Neoplasms, from cancer register (ICD-O-3)	Multiple myeloma, Monoclonal gammopathy of undetermined significance (MGUS)	0.0985643	0.0484507	1.3147	C3_MYELOMA_MONOCLONAL	0.418788	0.441757	0.41875	831	499517
XIV Diseases of the genitourinary system (N14_)	Amenorrhoea	0.0517237	0.0485199	1.31408	N14_AMENORRHEAPRIM	0.419198	0.431211	0.41891	3123	130160
V Mental and behavioural disorders (F5_)	Bipolar affective disorders	-0.0318584	0.0496935	1.3037	F5_BIPO	0.418455	0.412344	0.418581	8946	434831
XXI Factors influencing health status and contact with health services (Z21_)	Tobacco use				Z21_TOBAC_USE				1887	498461
XXI Factors influencing health status and contact with health services (Z21_)	Procreative management				Z21_PROCREATIVE_MANAG				17610	389530
XXI Factors influencing health status and contact with health services (Z21_)	Problems related to medical facilities and other health care				Z21_PROBL_RELATED_MEDICAL_FACILITI_OTH_HEALTH_CARE				2504	400757
XXI Factors influencing health status and contact with health services (Z21_)	Previous suicide attempt				Z21_PREVIOUS_SUICIDE_ATTEMPT				348	500000
XXI Factors influencing health status and contact with health services (Z21_)	Lung transplant status				Z21_LUNG_TRANSPLANT_STATUS				243	500104
XXI Factors influencing health status and contact with health services (Z21_)	Kidney transplant status				Z21_KIDNEY_TRANSPLANT_STATUS				1840	493510
I Certain infectious and parasitic diseases (AB1_)	Enteritis due to Yersinia enterocolitica				YERSINIAENTERITIS				180	492689
Psychiatric endpoints from Katri Räikkönen	Suicide or other Intentional self-harm				VWXY20_SUICI_OTHER_INTENTI_SELF_H				11538	488810
COPD and related endpoints	Vocal cord dysfunction				VOCALCORDDYS				6926	180057
IV Endocrine, nutritional and metabolic diseases (E4_)	Vitamin deficiency, wide				VIT_DEF				1784	467142
Interstitial lung disease endpoints	Viral pneumonia (unknown virus, not influenza)				VIRALPNEUMONAS				2513	481551
Interstitial lung disease endpoints	Viral pneumonia (known virus, not influenza)				VIRALPNEUMOKNOWN				777	482839
Neurological endpoints	Vascular dementia (undefined)				VD_U				1656	474702
Neurological endpoints	Vascular dementia (sudden onset)				VD_SO				184	474702
Neurological endpoints	Vascular dementia (subcortical)				VD_SC				1031	474702
Neurological endpoints	Vascular dementia (other)				VD_O				200	474702
Neurological endpoints	Vascular dementia (multiple infarctions)				VD_MI				620	474702
XIV Diseases of the genitourinary system (N14_)	Vaginal lichen planus				VAGINAL_LICHEN_PLANUS				132	500216
Rheuma endpoints	Arthropathy in ulcerative colitis				ULCER_ARTHR				447	495332
Gastrointestinal endpoints	Ulcerative rectosigmoiditis				ULCERRECT				3391	476577
Gastrointestinal endpoints	Ulcerative proctitis				ULCERPROCT				2417	476577
Gastrointestinal endpoints	Other ulcerative colitis				ULCEROTH				2281	476577
Gastrointestinal endpoints	Ulcerative colitis, NAS				ULCERNAS				6080	476577
Gastrointestinal endpoints	Ulcerative ileocolitis				ULCERILEO				1596	476577
Gastrointestinal endpoints	Ulcerative enterocolitis				ULCERENTER				1210	476577
XXII Codes for special purposes (U22_)	Covid-19 suspected case				U22_COVID19_SUSPECTED				9587	478886
XXII Codes for special purposes (U22_)	Covid-19 confirmed case				U22_COVID19_CONFIRMED				12478	478886
Neurological endpoints	severe traumatic brain injury, does not include concussion				TRAUMBRAIN_NONCONCUS				9395	490953
COPD and related endpoints	Tracheo-bronchomalasia				TRACHEOBRONCHOMAL				169	180057
XI Diseases of the digestive system (K11_)	Tongue abnormality				TONGUEABNORMALITY				2151	498197
Comorbidities of Gastrointestinal endpoints	Thyrotoxicosis				THYROTOXICOSIS				11003	486722
Comorbidities of Gastrointestinal endpoints	Thyroiditis				THYROIDITIS				2729	486722
Other, not yet classified endpoints (same as #MISC)	Essential (haemorrhagic) thrombocythaemia				THROMBOCYTAEMIA				1307	377885
XI Diseases of the digestive system (K11_)	Temporomandibular joint disorders, including avohilmo				TEMPOROMANDIB_INCLAVO				20799	479549
XI Diseases of the digestive system (K11_)	Temporomandibular joint disorders				TEMPOROMANDIB				7966	262404
I Certain infectious and parasitic diseases (AB1_)	Respiratory tuberculosis				TBC_RESP				2226	497387
Diabetes endpoints	Type 2 diabetes, wide definition				T2D_WIDE				55418	405261
Diabetes endpoints	Type 2 diabetes, definitions combined				T2D				82878	403489
Diabetes endpoints	Type 1 diabetes, strict definition, subgroup 2				T1D_STRICT2				100	398397
Diabetes endpoints	Type1 diabetes, definitions combined, early onset				T1D_EARLY				3051	497297
Diabetes endpoints	Type 1 diabetes, definitions combined				T1D				4721	403489
Rheuma endpoints	Systemic sclerosis,strict definition				SYSTSCLE_STRICT				313	499508
Rheuma endpoints	Systemic disorders of connective tissue in diseases classified elsewhere (FG)				SYSTINOTH_FG				75	374317
Rheuma endpoints	Adult-onset Still disease				STILL_ADULT				144	451874
Alcohol related diseases	Toxic effect of ethanol				ST19_TOXIC_EFFECT_ETHAN				1604	498744
Alcohol related diseases	Toxic effect of alcohol				ST19_TOXIC_EFFECT_ALCOHOL				797	495678
XIX Injury, poisoning and certain other consequences of external causes (ST19_)	Fracture at wrist and hand level				ST19_FRACT_WRIST_HAND_LEVEL				16641	441025
XIX Injury, poisoning and certain other consequences of external causes (ST19_)	Fracture of spine, level unspecified				ST19_FRACT_SPINE_LEVEL_UNSPE				62	496520
XIX Injury, poisoning and certain other consequences of external causes (ST19_)	Fracture of skull and facial bones				ST19_FRACT_SKULL_FACIAL_BONES				9677	430988
XIX Injury, poisoning and certain other consequences of external causes (ST19_)	Fracture of shoulder and upper arm				ST19_FRACT_SHOUL_UPPER_ARM				16817	454533
XIX Injury, poisoning and certain other consequences of external causes (ST19_)	Fracture of rib(s), sternum and thoracic spine				ST19_FRACT_RIBS_STERNUM_THORACIC_SPINE				12995	478997
XIX Injury, poisoning and certain other consequences of external causes (ST19_)	Fracture of neck				ST19_FRACT_NECK				2108	490069
XIX Injury, poisoning and certain other consequences of external causes (ST19_)	Fracture of lumbar spine and pelvis				ST19_FRACT_LUMBAR_SPINE_PELVIS				9061	481639
XIX Injury, poisoning and certain other consequences of external causes (ST19_)	Fracture of lower leg, including ankle				ST19_FRACT_LOWER_LEG_INCLU_ANKLE				28218	423508
XIX Injury, poisoning and certain other consequences of external causes (ST19_)	Fractures involving multiple body regions				ST19_FRACT_INVOLVI_MULTIPLE_BODY_REGIONS				74	498952
XIX Injury, poisoning and certain other consequences of external causes (ST19_)	Fracture of forearm				ST19_FRACT_FOREA				27907	462982
XIX Injury, poisoning and certain other consequences of external causes (ST19_)	Fracture of foot, except ankle				ST19_FRACT_FOOT_ANKLE				10987	462569
XIX Injury, poisoning and certain other consequences of external causes (ST19_)	Fracture of femur				ST19_FRACT_FEMUR				12229	476877
Rheuma endpoints	Spondylopathies (FG)				SPONDYLOPATHY_FG				6317	374317
Comorbidities of Interstitial lung disease endpoints	Spondyloarthritis				SPONDYLOARTHRITIS				8508	451874
V Mental and behavioural disorders (F5_)	Smoking dependency				SMOKING_DEPEND				3200	495423
Rheuma endpoints	SLE (Finngen)				SLE_FG				1306	372273
Neurological endpoints	Sleep disorders (combined)				SLEEP				65076	430194
Neurological endpoints	Small fibre neuropathy				SFN				895	491583
Rheuma endpoints	Other secondary gonarthrosis				SCND_OTH_KNEEARTHROSIS				1891	438992
Rheuma endpoints	Other secondary coxarthrosis				SCND_OTH_COXARTHROSIS				1197	469546
IX Diseases of the circulatory system (I9_)	Statin medication				RX_STATIN				183578	316770
Drug purchase endpoints	Biological medication for rheuma				RX_RHEUMA_BIOLOGICAL				6733	493615
Drug purchase endpoints	Paracetamol of NSAID medication				RX_PARACETAMOL_NSAID				427348	73000
V Mental and behavioural disorders (F5_)	Use of hypnotics and sedatives				RX_N05C				86095	414253
Drug purchase endpoints	Medical treatment for female infertility				RX_INFERTILITY				9381	272683
Drug purchase endpoints	Glucosamine medication				RX_GLUCOSAMINE				23215	477133
Drug purchase endpoints	Second line medication for Crohn's disease				RX_CROHN_2NDLINE				28457	471891
Drug purchase endpoints	Codeine or tramadol medication				RX_CODEINE_TRAMADOL				84151	416197
Drug purchase endpoints	Biological medicines for asthma				RX_ASTMA_BIOL				458	499890
Drug purchase endpoints	Antihypertensive medication - note that there are other indications				RX_ANTIHYP				273281	227067
Comorbidities of Asthma	Vasomotor rhinitis (mode)				RHINITIS_VASOMOTOR				2781	492187
Rheuma endpoints	Seropositive rheumatoid arthritis, wide				RHEUMA_SEROPOS_WIDE				11918	488425
Rheuma endpoints	Seropositive rheumatoid arthritis, strict definition				RHEUMA_SEROPOS_STRICT				6179	488830
Rheuma endpoints	Other (seronegative) rheumatoid arthritis, wide				RHEUMA_OTHER_WIDE				8048	492300
Rheuma endpoints	Other/unspecified rheumatoid arthritis				RHEUMA_NOS				5042	495193
Rheuma endpoints	Reactive arthropathies, FINNGEN				RHEUMA_ARHTROPAT_REACTIVE				2932	374317
Rheuma endpoints	Rheumatoid lung disease				RHEUMAT_LUNG				131	451874
Interstitial lung disease endpoints	Respiratory disorders in diseases classified elsewhere				RESP_ILL_DIS_CLASS_ELSEWHERE				463	499885
Rheuma endpoints	Reiter disease				REITER				213	497416
XVIII Symptoms, signs and abnormal clinical and laboratory findings, not elsewhere classified (R18_)	Retention of urine				R18_RETEN_URINE				15722	453777
XVIII Symptoms, signs and abnormal clinical and laboratory findings, not elsewhere classified (R18_)	Anorexia				R18_ANOREXIA				546	499802
XVII Congenital malformations, deformations and chromosomal abnormalities (Q17)	Vertebral, anorectal, cardiavascular, thracheoesophagial, renal and limb anomaly				Q17_VACTREL				6938	493410
XVII Congenital malformations, deformations and chromosomal abnormalities (Q17)	Undescended testicle				Q17_UNDES_TESTICLE				370	217599
XVII Congenital malformations, deformations and chromosomal abnormalities (Q17)	Syndactyly				Q17_SYNDACTYLY				77	496702
XVII Congenital malformations, deformations and chromosomal abnormalities (Q17)	Spina bifida				Q17_SPINA_BIFIDA				78	499525
XVII Congenital malformations, deformations and chromosomal abnormalities (Q17)	Septal defects				Q17_SEPTA_DEFEC				2420	497928
XVII Congenital malformations, deformations and chromosomal abnormalities (Q17)	Right ventricular outflow tract obstruction				Q17_RVOTO				275	500073
XVII Congenital malformations, deformations and chromosomal abnormalities (Q17)	Renal agenesis and other reduction defects of kidney				Q17_RENAL_AGENE_OTHER_REDUCT_DEFECTS_KIDNEY				162	498180
XVII Congenital malformations, deformations and chromosomal abnormalities (Q17)	Reduction defects of upper limb				Q17_REDUCT_DEFECTS_UPPER_LIMB				83	496702
XVII Congenital malformations, deformations and chromosomal abnormalities (Q17)	Reduction defects of lower limb				Q17_REDUCT_DEFECTS_LOWER_LIMB				88	496702
XVII Congenital malformations, deformations and chromosomal abnormalities (Q17)	Phakomatoses, not elsewhere classified				Q17_PHAKOMATOSES_NOT_ELSEW_CLASSIFIED				396	496855
XVII Congenital malformations, deformations and chromosomal abnormalities (Q17)	Isolated patent ductus arteriosus				Q17_PDA				96	500252
XVII Congenital malformations, deformations and chromosomal abnormalities (Q17)	Other specified congenital malformation syndromes affecting multiple systems				Q17_OTHER_SPECIFE_CONGEN_MALFO_SYNDR_AFFECTING_MULTIPLE_SYSTEMS				585	496855
XVII Congenital malformations, deformations and chromosomal abnormalities (Q17)	Other sex chromosome abnormalities, male phenotype, not elsewhere classified				Q17_OTHER_SEX_CHROMOSOME_ABNORMALITI_MALE_PHENOT_NOT_ELSEW_CLASSIFIED				64	218019
XVII Congenital malformations, deformations and chromosomal abnormalities (Q17)	Other osteochondrodysplasias				Q17_OTHER_OSTEOCHONDROD				306	496702
XVII Congenital malformations, deformations and chromosomal abnormalities (Q17)	Other congenital musculoskeletal deformities				Q17_OTHER_CONGEN_MUSCULOS_DEFORMITI				115	496702
XVII Congenital malformations, deformations and chromosomal abnormalities (Q17)	Other congenital malformations of urinary system				Q17_OTHER_CONGEN_MALFO_URINARY_SYSTEM				167	498180
XVII Congenital malformations, deformations and chromosomal abnormalities (Q17)	Other congenital malformations of upper alimentary tract				Q17_OTHER_CONGEN_MALFO_UPPER_ALIME_TRACT				237	498691
XVII Congenital malformations, deformations and chromosomal abnormalities (Q17)	Other congenital malformations of tongue, mouth and pharynx				Q17_OTHER_CONGEN_MALFO_TONGUE_MOUTH_PHARYNX				531	498691
XVII Congenital malformations, deformations and chromosomal abnormalities (Q17)	Other congenital malformations of skull and face bones				Q17_OTHER_CONGEN_MALFO_SKULL_FACE_BONES				115	496702
XVII Congenital malformations, deformations and chromosomal abnormalities (Q17)	Other congenital malformations of skin				Q17_OTHER_CONGEN_MALFO_SKIN				1515	496855
XVII Congenital malformations, deformations and chromosomal abnormalities (Q17)	Other congenital malformations of respiratory system				Q17_OTHER_CONGEN_MALFO_RESPI_SYSTEM				59	499763
XVII Congenital malformations, deformations and chromosomal abnormalities (Q17)	Other congenital malformations of peripheral vascular system				Q17_OTHER_CONGEN_MALFO_PERIP_VASCULAR_SYSTEM				474	494430
XVII Congenital malformations, deformations and chromosomal abnormalities (Q17)	Other congenital malformations, not elsewhere classified				Q17_OTHER_CONGEN_MALFO_NOT_ELSEW_CLASSIFIED				288	496855
XVII Congenital malformations, deformations and chromosomal abnormalities (Q17)	Other congenital malformations of male genital organs				Q17_OTHER_CONGEN_MALFO_MALE_GENITAL_ORGANS				234	217599
XVII Congenital malformations, deformations and chromosomal abnormalities (Q17)	Other congenital malformations of limb(s)				Q17_OTHER_CONGEN_MALFO_LIMBS				288	496702
XVII Congenital malformations, deformations and chromosomal abnormalities (Q17)	Other congenital malformations of kidney				Q17_OTHER_CONGEN_MALFO_KIDNEY				135	498180
XVII Congenital malformations, deformations and chromosomal abnormalities (Q17)	Other congenital malformations of intestine				Q17_OTHER_CONGEN_MALFO_INTESTINE				301	498691
XVII Congenital malformations, deformations and chromosomal abnormalities (Q17)	Other congenital malformations of heart				Q17_OTHER_CONGEN_MALFO_HEART				230	494430
XVII Congenital malformations, deformations and chromosomal abnormalities (Q17)	Other congenital malformations of female genitalia				Q17_OTHER_CONGEN_MALFO_FEMALE_GENITALIA				329	278792
XVII Congenital malformations, deformations and chromosomal abnormalities (Q17)	Other congenital malformations of face and neck				Q17_OTHER_CONGEN_MALFO_FACE_NECK				1095	497731
XVII Congenital malformations, deformations and chromosomal abnormalities (Q17)	Other congenital malformations of ear				Q17_OTHER_CONGEN_MALFO_EAR				495	497731
XVII Congenital malformations, deformations and chromosomal abnormalities (Q17)	Other congenital malformations of digestive system				Q17_OTHER_CONGEN_MALFO_DIGES_SYSTEM2				82	498691
XVII Congenital malformations, deformations and chromosomal abnormalities (Q17)	Other congenital malformations of the digestive system				Q17_OTHER_CONGEN_MALFO_DIGES_SYSTEM1				1657	498691
XVII Congenital malformations, deformations and chromosomal abnormalities (Q17)	Other congenital malformations of circulatory system				Q17_OTHER_CONGEN_MALFO_CIRCULATO_SYSTEM				884	494430
XVII Congenital malformations, deformations and chromosomal abnormalities (Q17)	Other congenital malformations				Q17_OTHER_CONGEN_MALFO				3493	496855
XVII Congenital malformations, deformations and chromosomal abnormalities (Q17)	Other chromosome abnormalities, not elsewhere classified				Q17_OTHER_CHROMOSOME_ABNORMALITI_NOT_ELSEW_CLASSIFIED				138	499702
XVII Congenital malformations, deformations and chromosomal abnormalities (Q17)	Osteochondrodysplasia with defects of growth of tubular bones and spine				Q17_OSTEOCHONDROD_W_DEFECTS_GROWTH_TUBULAR_BONES_SPINE				68	496702
XVII Congenital malformations, deformations and chromosomal abnormalities (Q17)	Neurofibromatosis, type 2				Q17_NEUROFIBROMATOSIS_2				64	496855
XVII Congenital malformations, deformations and chromosomal abnormalities (Q17)	Neurofibromatosis, type 1				Q17_NEUROFIBROMATOSIS_1				231	496855
XVII Congenital malformations, deformations and chromosomal abnormalities (Q17)	Monosomies and deletions from the autosomes, not elsewhere classified				Q17_MONOSOMI_DELET_AUTOSOMES_NOT_ELSEW_CLASSIFIED				85	499702
XVII Congenital malformations, deformations and chromosomal abnormalities (Q17)	Mastocytosis				Q17_MASTOCYTOSIS				183	496855
XVII Congenital malformations, deformations and chromosomal abnormalities (Q17)	Marfan's syndrome				Q17_MARFAN				186	496855
XVII Congenital malformations, deformations and chromosomal abnormalities (Q17)	Left ventricular outflow tract obstruction, narrow definition				Q17_LVOTO_NARROW				1761	498587
XVII Congenital malformations, deformations and chromosomal abnormalities (Q17)	Hypospadias				Q17_HYPOSPADIAS				131	217599
XVII Congenital malformations, deformations and chromosomal abnormalities (Q17)	Epidermolysis bullosa				Q17_EPIDERMOL_BULLOSA				53	496855
XVII Congenital malformations, deformations and chromosomal abnormalities (Q17)	Ehlers-Danlos syndrome				Q17_EHLER_SYNDR				353	499995
XVII Congenital malformations, deformations and chromosomal abnormalities (Q17)	Down's syndrome				Q17_DOWNS_SYNDR				124	499702
XVII Congenital malformations, deformations and chromosomal abnormalities (Q17)	Cystic kidney disease				Q17_CYSTIC_KIDNEY_DISEA				1142	498180
XVII Congenital malformations, deformations and chromosomal abnormalities (Q17)	Craniosynostosis EXCLUDE syndromes				Q17_CRANIOSYNOSTOSIS				70	500278
XVII Congenital malformations, deformations and chromosomal abnormalities (Q17)	Conotruncal defects				Q17_CONOTR_DEFEC				464	499884
XVII Congenital malformations, deformations and chromosomal abnormalities (Q17)	Congenital obstructive defects of renal pelvis and congenital malformations of ureter				Q17_CONGEN_OBSTRUCTIVE_DEFECTS_RENAL_PELVIS_CONGEN_MALFO_URETER				720	498180
XVII Congenital malformations, deformations and chromosomal abnormalities (Q17)	Congenital musculoskeletal deformities of head, face, spine and chest				Q17_CONGEN_MUSCULOS_DEFORMITI_HEAD_FACE_SPINE_CHEST				439	496702
XVII Congenital malformations, deformations and chromosomal abnormalities (Q17)	Congenital malformations of uterus and cervix				Q17_CONGEN_MALFO_UTERUS_CERVIX				776	278792
XVII Congenital malformations, deformations and chromosomal abnormalities (Q17)	Congenital malformations of the urinary system				Q17_CONGEN_MALFO_URINARY_SYSTEM				2168	498180
XVII Congenital malformations, deformations and chromosomal abnormalities (Q17)	Congenital malformations of trachea and bronchus				Q17_CONGEN_MALFO_TRACHEA_BRONCHUS				313	499763
XVII Congenital malformations, deformations and chromosomal abnormalities (Q17)	Congenital malformations of spine and bony thorax				Q17_CONGEN_MALFO_SPINE_BONY_THORAX				207	496702
XVII Congenital malformations, deformations and chromosomal abnormalities (Q17)	Congenital retinoschisis				Q17_CONGEN_MALFO_RETI				86	497731
XVII Congenital malformations, deformations and chromosomal abnormalities (Q17)	Congenital malformations of the respiratory system				Q17_CONGEN_MALFO_RESPI_SYSTEM				585	499763
XVII Congenital malformations, deformations and chromosomal abnormalities (Q17)	Congenital malformations of pulmonary and tricuspid valves				Q17_CONGEN_MALFO_PULMONARY_TRICU_VALVES				257	494430
XVII Congenital malformations, deformations and chromosomal abnormalities (Q17)	Congenital malformations of posterior segment of eye				Q17_CONGEN_MALFO_POSTERI_SEGMENT_EYE				171	497731
XVII Congenital malformations, deformations and chromosomal abnormalities (Q17)	Congenital malformations of oesophagus				Q17_CONGEN_MALFO_OESOPHAGUS				161	498691
XVII Congenital malformations, deformations and chromosomal abnormalities (Q17)	Congenital malformations of nose				Q17_CONGEN_MALFO_NOSE				56	499763
XVII Congenital malformations, deformations and chromosomal abnormalities (Q17)	Congenital malformations of the nervous system				Q17_CONGEN_MALFO_NERVOUS_SYSTEM				823	499525
XVII Congenital malformations, deformations and chromosomal abnormalities (Q17)	Congenital malformations of the musculoskeletal system, not elsewhere classified				Q17_CONGEN_MALFO_MUSCULOS_SYSTEM_NOT_ELSEW_CLASSIFIED				526	496702
XVII Congenital malformations, deformations and chromosomal abnormalities (Q17)	Congenital malformations of larynx				Q17_CONGEN_MALFO_LARYNX				98	499763
XVII Congenital malformations, deformations and chromosomal abnormalities (Q17)	Congenital malformations of great veins				Q17_CONGEN_MALFO_GREAT_VEINS				102	494430
XVII Congenital malformations, deformations and chromosomal abnormalities (Q17)	Congenital malformations of great arteries				Q17_CONGEN_MALFO_GREAT_ARTERIES				750	494430
XVII Congenital malformations, deformations and chromosomal abnormalities (Q17)	Congenital malformations of genital organs				Q17_CONGEN_MALFO_GENITAL_ORGANS				3957	496391
XVII Congenital malformations, deformations and chromosomal abnormalities (Q17)	Congenital malformations of gallbladder, bile ducts and liver				Q17_CONGEN_MALFO_GALLB_BILE_DUCTS_LIVER				315	498691
XVII Congenital malformations, deformations and chromosomal abnormalities (Q17)	Congenital malformations of ear causing impairment of hearing				Q17_CONGEN_MALFO_EAR_CAUSI_IMPAIRM_HEARING				128	497731
XVII Congenital malformations, deformations and chromosomal abnormalities (Q17)	Congenital malformations and deformations of the musculoskeletal system				Q17_CONGEN_MALFO_DEFORMAT_MUSCULOS_SYSTEM				3646	496702
XVII Congenital malformations, deformations and chromosomal abnormalities (Q17)	Congenital malformations of the circulatory system				Q17_CONGEN_MALFO_CIRCULATO_SYSTEM				5918	494430
XVII Congenital malformations, deformations and chromosomal abnormalities (Q17)	Congenital malformations of cardiac chambers and connections				Q17_CONGEN_MALFO_CARDIAC_CHAMB_CONNECTIO				214	494430
XVII Congenital malformations, deformations and chromosomal abnormalities (Q17)	Congenital malformation of biliary tract				Q17_CONGEN_MALFO_BILI				89	500259
XVII Congenital malformations, deformations and chromosomal abnormalities (Q17)	Congenital malformations of anterior segment of eye				Q17_CONGEN_MALFO_ANTER_SEGMENT_EYE				280	497731
XVII Congenital malformations, deformations and chromosomal abnormalities (Q17)	Congenital lens malformations				Q17_CONGEN_LENS_MALFO				171	497731
XVII Congenital malformations, deformations and chromosomal abnormalities (Q17)	Congenital ichthyosis				Q17_CONGEN_ICHTHYOSIS				110	496855
Neurological endpoints	Congenital hydrocephalus				Q17_CONGEN_HYDROCEPHALUS				143	499525
XVII Congenital malformations, deformations and chromosomal abnormalities (Q17)	Congenital deformities of hip				Q17_CONGEN_DEFORMITI_HIP				671	496702
XVII Congenital malformations, deformations and chromosomal abnormalities (Q17)	Congenital deformities of feet				Q17_CONGEN_DEFORMITI_FEET				937	496702
XVII Congenital malformations, deformations and chromosomal abnormalities (Q17)	Congenital absence, atresia and stenosis of large intestine				Q17_CONGEN_ABSENCE_ATRES_STENO_LARGE_INTESTINE				50	498691
XVII Congenital malformations, deformations and chromosomal abnormalities (Q17)	Complex cardiac defects				Q17_COMPLEX_CARD_DEFEC				205	500143
XVII Congenital malformations, deformations and chromosomal abnormalities (Q17)	Cleft palate				Q17_CLEFT_PALATE				388	499748
XVII Congenital malformations, deformations and chromosomal abnormalities (Q17)	Cleft lip and cleft lip and palate				Q17_CLEFT_LIP_OR_LIP_AND_PALATE				270	499357
XVII Congenital malformations, deformations and chromosomal abnormalities (Q17)	Cleft lip, lip and palate or palate				Q17_CLEFT_LIP_CLEFT_PALATE				600	499748
XVII Congenital malformations, deformations and chromosomal abnormalities (Q17)	Cleft lip				Q17_CLEFT_LIP				110	499746
XVII Congenital malformations, deformations and chromosomal abnormalities (Q17)	Cleft hard palate NOS				Q17_CLEFT_HARD_PALATE_NOS				176	499451
XVII Congenital malformations, deformations and chromosomal abnormalities (Q17)	Caries in Clefts patients				Q17_CLEFT_AND_CARIES				359	499989
XVII Congenital malformations, deformations and chromosomal abnormalities (Q17)	Chromosomal abnormalities, not elsewhere classified				Q17_CHROMOSOMAL_ABNORMALITI_NOT_ELSEW_CLASSIFIED				646	499702
XVII Congenital malformations, deformations and chromosomal abnormalities (Q17)	Bicuspidal aortic valve syndrome				Q17_BICUSP_AORTIC_VALVE				1261	494430
XVII Congenital malformations, deformations and chromosomal abnormalities (Q17)	Atrioventricular septal defect				Q17_AVSD				137	500211
XVII Congenital malformations, deformations and chromosomal abnormalities (Q17)	Atrial septal defect				Q17_ASD				1409	494430
XVII Congenital malformations, deformations and chromosomal abnormalities (Q17)	Ankyloglossia				Q17_ANKYLOGLOSSIA				594	499754
Interstitial lung disease endpoints	COPD/asthma/ILD related infections				PULM_INFECTIONS				162180	338168
XII Diseases of the skin and subcutaneous tissue (L12_)	Psoriasis (vulgaris), strict definition				PSORI_STRICT				1147	482181
Rheuma endpoints	Primary coxarthrosis, bilateral				PRIM_COXARTHROSIS				11863	469546
Other, not yet classified endpoints (same as #MISC)	Polycythaemia vera				POLYCYTVERA				1205	378022
Comorbidities of Asthma	Pollen allergy				POLLENALLERG				8776	487439
Asthma and related endpoints	Pneumococcal septicemia				PNEUMO_SEPTHICHE				1167	499120
IX Diseases of the circulatory system (I9_)	Phlebitis and thrombophlebitis of superficial vessels of lower extremities, drug-induced				PHLEBI_THROMBOP_SUPERF_VESSE_LOWER_EXTREMITI				101	500247
IX Diseases of the circulatory system (I9_)	Phlebitis and thrombophlebitis of other deep vessels of lower extremities, drug-induced				PHLEBI_THROMBOP_OTHER_DEEP_VESSE_LOWER_EXTREMITI				112	500236
IX Diseases of the circulatory system (I9_)	Phlebitis and thrombophlebitis of lower extremities, unspecified, drug-induced				PHLEBI_THROMBOP_LOWER_EXTREMITI_UNSPE				306	500042
VI Diseases of the nervous system (G6_)	Phantom limb syndrome with pain				PHANTOMLIMB				91	262404
Neurological endpoints	Dementia due to Parkinson's disease (more control exclusions)				PD_DEMENTIA_EXMORE				755	216760
Neurological endpoints	Secondary parkinsonism (more control exclusions)				PD2ND_EXMORE				946	216760
XVI Certain conditions originating in the perinatal period (P16_)	Transitory disorders of carbohydrate metabolism specific to fetus and newborn				P16_TRANSITO_DISORD_CARBOH_METABOLISM_SPECIFIC_FETUS_NEWBO				471	499865
XVI Certain conditions originating in the perinatal period (P16_)	Slow fetal growth and fetal malnutrition				P16_SLOW_FETAL_GROWTH_FETAL_MALNUTRITION				200	499424
XVI Certain conditions originating in the perinatal period (P16_)	Respiratory distress of newborn				P16_RESPI_DISTR_NEWBO				498	499476
XVI Certain conditions originating in the perinatal period (P16_)	Respiratory and cardiovascular disorders specific to the perinatal period				P16_RESPI_CARDIOV_DISORD_SPECIFIC_PERINA_PERIOD				872	499476
XVI Certain conditions originating in the perinatal period (P16_)	Other perinatal haematological disorders				P16_OTH_PERINA_HAEMATOL_DISORD				55	499688
XVI Certain conditions originating in the perinatal period (P16_)	Other infections specific to the perinatal period				P16_OTH_INFECTIONS_SPECIFIC_PERINA_PERIOD				201	499933
XVI Certain conditions originating in the perinatal period (P16_)	Other disorders originating in the perinatal period				P16_OTH_DISORD_ORIGINA_PERINA_PERIOD				346	500002
XVI Certain conditions originating in the perinatal period (P16_)	Neonatal jaundice from other and unspecified causes				P16_NEONTAL_JAUND_OTH_UNSP_CAUSES				499	499688
XVI Certain conditions originating in the perinatal period (P16_)	Interstitial emphysema and related conditions originating in the perinatal period				P16_INTERSTITIAL_EMPHY_RELATED_COND_ORIGINA_PERINA_PERIOD				52	499476
XVI Certain conditions originating in the perinatal period (P16_)	Infections specific to the perinatal period				P16_INFECTIONS_SPECIFIC_PERINA_PERIOD				415	499933
XVI Certain conditions originating in the perinatal period (P16_)	Fetus and newborn affected by other complications of labour and delivery				P16_FET_NEWB_OTH_COMPLICATIO_LABOUR_DELIV				79	499887
XVI Certain conditions originating in the perinatal period (P16_)	Fetus and newborn affected by maternal factors and by complications of pregnancy, labour and delivery				P16_FET_NEWB_MATERN_FACTO_COMPLICATIO_PREGNAC_LABOUR_DELIV				461	499887
XVI Certain conditions originating in the perinatal period (P16_)	Fetus and newborn affected by maternal conditions that may be unrelated to present pregnancy				P16_FET_NEWB_MATERN_COND_UNREL_PRESENT_PREGNAC				133	499887
XVI Certain conditions originating in the perinatal period (P16_)	Fetus and newborn affected by maternal complications of pregnancy				P16_FET_NEWB_MATERN_COMPLICATIO_PREGNAC				205	499887
XVI Certain conditions originating in the perinatal period (P16_)	Fetus and newborn affected by complications of placenta, cord and membranes				P16_FET_NEWB_COMPLICATIO_PLACEN_CORD_MEMBRANES				54	499887
XVI Certain conditions originating in the perinatal period (P16_)	Fetal death of unspecified cause				P16_FETAL_DEATH_UNSP_CAUSE				60	500002
XVI Certain conditions originating in the perinatal period (P16_)	Feeding problems of newborn				P16_FEEDI_PROBL_NEWBO				151	500002
XVI Certain conditions originating in the perinatal period (P16_)	Disorders related to long gestation and high birth weight				P16_DISORD_RELATED_LONG_GESTATION_HIGH_BIRTHWGHTT				91	499424
XVI Certain conditions originating in the perinatal period (P16_)	Disorders related to short gestation and low birth weight, not elsewhere classified				P16_DISORD_RELATED_GESTATION_LOW_BIRTHWGHTT_NECIFIED				782	499424
XVI Certain conditions originating in the perinatal period (P16_)	Disorders of muscle tone of newborn				P16_DISORD_MUSCLE_TONE_NEWBO				56	500002
XVI Certain conditions originating in the perinatal period (P16_)	Chronic respiratory disease originating in the perinatal period				P16_CHRONIC_RESPI_DISEA_ORIGINA_PERINA_PERIOD				69	499476
XVI Certain conditions originating in the perinatal period (P16_)	Cardiovascular disorders originating in the perinatal period				P16_CARDIOV_DISORD_ORIGINA_PERINA_PERIOD				120	499476
XVI Certain conditions originating in the perinatal period (P16_)	Birth trauma				P16_BIRTH_TRAUMA				217	500131
XVI Certain conditions originating in the perinatal period (P16_)	Birth asphyxia				P16_BIRTH_ASPHYXIA				190	499476
XVI Certain conditions originating in the perinatal period (P16_)	Birth injury to peripheral nervous system				P16_BIRTHINJY_PERIP_NERVOUS_SYSTEM				107	500131
XVI Certain conditions originating in the perinatal period (P16_)	Bacterial sepsis of newborn				P16_BACTERIAL_SEPSIS_NEWBO				203	499933
Rheuma endpoints	Other systemic involvement of connective tissue (FG)				OTHER_SYSTCON_FG				12032	374317
VI Diseases of the nervous system (G6_)	Other drug-induced secondary parkinsonism				OTHER_DRUGADVERS_SECONDA_PARKINSONI				303	500045
Rheuma endpoints	Postmenopausal osteoporosis with pathological fracture				OSTPOPATFRCTURE_POSTEMENO				2001	279785
Rheuma endpoints	Drug-induced osteoporosis with pathological fracture				OSTPOPATFRACTURE				494	497919
Rheuma endpoints	Osteoporosis with pathological fracture (FG)				OSTEOPOROSIS_FRACTURE_FG				2429	374317
XIII Diseases of the musculoskeletal system and connective tissue (M13_)	Osteonecrosis due to drugs				OSTEON_DRUGS				377	499971
Alcohol related diseases	Alcohol related diseases, tilastokeskus definition, death only				OFFICIAL_TILASTOKESKUS_DEATH				2900	497448
XV Pregnancy, childbirth and the puerperium (O15_)	Venous complications and haemorrhoids in the puerperium				O15_VENOUS_COMPLIC				389	270228
XV Pregnancy, childbirth and the puerperium (O15_)	Twin gestation				O15_TWIN_GEST				3795	221186
XV Pregnancy, childbirth and the puerperium (O15_)	Retained placenta and membranes, without haemorrhage				O15_RETAINED_PLAC_MEMB_NO_HEAMORRH				4995	214925
XV Pregnancy, childbirth and the puerperium (O15_)	Puerperal sepsis				O15_PUERP_SEPSIS				5246	270228
XV Pregnancy, childbirth and the puerperium (O15_)	Other puerperal infections				O15_PUERP_INFECT_OTHER				3168	270228
XV Pregnancy, childbirth and the puerperium (O15_)	Complications of the puerperium, not elsewhere classified				O15_PUERP_COMPL_NAS				1576	270228
XV Pregnancy, childbirth and the puerperium (O15_)	Complications of anaesthesia during the puerperium				O15_PUERP_ANEST_COMPL				125	270228
XV Pregnancy, childbirth and the puerperium (O15_)	Pre-eclampsia or eclampsia				O15_PRE_OR_ECLAMPSIA				9717	259181
XV Pregnancy, childbirth and the puerperium (O15_)	Preterm labour and delivery				O15_PRETERM				11405	214925
XV Pregnancy, childbirth and the puerperium (O15_)	Venous complications and haemorrhoids in pregnancy				O15_PREG_VENOUS_HAEMORRH				685	237906
XV Pregnancy, childbirth and the puerperium (O15_)	Prolonged pregnancy				O15_PREG_PROLONGED				7049	221186
XV Pregnancy, childbirth and the puerperium (O15_)	Other maternal disorders predominantly related to pregnancy				O15_PREG_OTHER_MAT_DISORD				44158	237906
XV Pregnancy, childbirth and the puerperium (O15_)	Maternal care for other conditions predominantly related to pregnancy				O15_PREG_MATERN_CARE				9628	237906
XV Pregnancy, childbirth and the puerperium (O15_)	Hydatidiform mole				O15_PREG_HYDAT				524	199279
XV Pregnancy, childbirth and the puerperium (O15_)	Infections of genitourinary tract in pregnancy				O15_PREG_GU_INFECT				4028	237906
XV Pregnancy, childbirth and the puerperium (O15_)	Ectopic pregnancy				O15_PREG_ECTOP				7586	199279
XV Pregnancy, childbirth and the puerperium (O15_)	Complications of anaesthesia during pregnancy				O15_PREG_ANESTH_COMPL				78	237906
XV Pregnancy, childbirth and the puerperium (O15_)	Pregnancy with abortive outcome				O15_PREG_ABORT				82785	199279
XV Pregnancy, childbirth and the puerperium (O15_)	Pre-eclampsia or poor fetal growth				O15_PREEC_OR_FETGRO				14303	267761
XV Pregnancy, childbirth and the puerperium (O15_)	Pre-eclampsia superimposed on chronic hypertension				O15_PREECLAMPS_CHRONIC_HYPERT				204	259313
XV Pregnancy, childbirth and the puerperium (O15_)	Pre-eclampsia				O15_PREECLAMPS				9023	259313
XV Pregnancy, childbirth and the puerperium (O15_)	Postpartum haemorrhage due to retained placenta				O15_POSTPART_HAEMORRH_PLACENTA				5306	201742
XV Pregnancy, childbirth and the puerperium (O15_)	Poor fetal growth				O15_POOR_FETGRO				5315	276749
XV Pregnancy, childbirth and the puerperium (O15_)	Polyhydramnios				O15_POLYHYDR				1811	221186
XV Pregnancy, childbirth and the puerperium (O15_)	Premature separation of placenta [abruptio placentae]				O15_PLAC_PREMAT_SEPAR				875	221186
XV Pregnancy, childbirth and the puerperium (O15_)	Placental disorders				O15_PLAC_DISORD				333	221186
XV Pregnancy, childbirth and the puerperium (O15_)	Other maternal diseases classifiable elsewhere but complicating pregnancy, childbirth and the puerperium				O15_OTHER_MATERN_DIS_ELSEWHERE				18286	263245
XV Pregnancy, childbirth and the puerperium (O15_)	Other obstetric trauma				O15_OBSTET_TRAUMA_OTHER				2104	214925
XV Pregnancy, childbirth and the puerperium (O15_)	Complications specific to multiple gestation				O15_MULTIP_GEST_COMPLIC				144	221186
XV Pregnancy, childbirth and the puerperium (O15_)	Multiple gestation				O15_MULTIP_GEST				3921	221186
XV Pregnancy, childbirth and the puerperium (O15_)	Premature rupture of membranes				O15_MEMBR_PREMAT_RUPT				10408	221186
XV Pregnancy, childbirth and the puerperium (O15_)	Maternal infectious and parasitic diseases classifiable elsewhere but complicating pregnancy, childbirth and the puerperium				O15_MATERN_INFECT_ELSEWHERE				743	263245
XV Pregnancy, childbirth and the puerperium (O15_)	Unspecified maternal hypertension				O15_MATERN_HYPERT_UNS				426	259313
XV Pregnancy, childbirth and the puerperium (O15_)	Maternal care for known or suspected abnormality of pelvic organs				O15_MATERN_CARE_PELVIC_ABNORM				13143	221186
XV Pregnancy, childbirth and the puerperium (O15_)	Maternal care for other known or suspected fetal problems				O15_MATERN_CARE_OTHER				14538	221186
XV Pregnancy, childbirth and the puerperium (O15_)	Maternal care for known or suspected fetal abnormality and damage				O15_MATERN_CARE_FETAL_ABNORM				7051	221186
XV Pregnancy, childbirth and the puerperium (O15_)	Maternal care for known or suspected disproportion				O15_MATERN_CARE_DISPROP				1736	221186
XV Pregnancy, childbirth and the puerperium (O15_)	Maternal care for cervical incompetence				O15_MATERN_CARE_CERVICAL_INCOMPETENCE				1428	268921
XV Pregnancy, childbirth and the puerperium (O15_)	Maternal care related to the fetus and amniotic cavity and possible delivery problems				O15_MATERN_CARE				60878	221186
XV Pregnancy, childbirth and the puerperium (O15_)	Labour and delivery complicated by umbilical cord complications				O15_LABOUR_UMBILICAL				1975	214925
XV Pregnancy, childbirth and the puerperium (O15_)	Obstructed labour due to maternal pelvic abnormality				O15_LABOUR_PELVIC_ABNORM				6313	214925
XV Pregnancy, childbirth and the puerperium (O15_)	Other complications of labour and delivery, not elsewhere classified				O15_LABOUR_OTHER				4944	214925
XV Pregnancy, childbirth and the puerperium (O15_)	Other obstructed labour				O15_LABOUR_OBSTR_OTHER				3047	214925
XV Pregnancy, childbirth and the puerperium (O15_)	Obstructed labour due to malposition and malpresentation of fetus				O15_LABOUR_MALPOS				10484	214925
XV Pregnancy, childbirth and the puerperium (O15_)	Long labour				O15_LABOUR_LONG				11260	214925
XV Pregnancy, childbirth and the puerperium (O15_)	Labour and delivery complicated by intrapartum haemorrhage, not elsewhere classified				O15_LABOUR_INTRAPART_HAEMORRH				1896	214925
XV Pregnancy, childbirth and the puerperium (O15_)	Labour and delivery complicated by fetal stress [distress]				O15_LABOUR_FETAL_STRESS				12168	214925
XV Pregnancy, childbirth and the puerperium (O15_)	Complications of anaesthesia during labour and delivery				O15_LABOUR_ANEST_COMPLIC				137	214925
XV Pregnancy, childbirth and the puerperium (O15_)	Abnormalities of forces of labour				O15_LABOUR_ABNORM_FORCES				4378	214925
XV Pregnancy, childbirth and the puerperium (O15_)	Intrahepatic Cholestasis of Pregnancy (ICP) , incl. ICD-8 (more control exclusions)				O15_ICP_WIDE_EXMORE				3482	176660
XV Pregnancy, childbirth and the puerperium (O15_)	Intrahepatic Cholestasis of Pregnancy (ICP) , incl. ICD-8				O15_ICP_WIDE				3482	278582
XV Pregnancy, childbirth and the puerperium (O15_)	Intrahepatic Cholestasis of Pregnancy (ICP) (more control exclusions)				O15_ICP_EXMORE				2853	177289
XV Pregnancy, childbirth and the puerperium (O15_)	Pregnancy hypertension				O15_HYPTENSPREG				20405	261659
XV Pregnancy, childbirth and the puerperium (O15_)	Haemorrhage in early pregnancy				O15_HAEMORRH_EARLY_PREG				13013	237906
XV Pregnancy, childbirth and the puerperium (O15_)	Gestational [pregnancy-induced] oedema and proteinuria without hypertension				O15_GESTAT_OEDEM_PREINUR				3491	259313
XV Pregnancy, childbirth and the puerperium (O15_)	Gestational [pregnancy-induced] hypertension				O15_GESTAT_HYPERT				12050	259313
XV Pregnancy, childbirth and the puerperium (O15_)	False labour				O15_FALSE_LAB				21029	221186
XV Pregnancy, childbirth and the puerperium (O15_)	Failed induction of labour				O15_FAILED_INDUCT				2255	214925
XV Pregnancy, childbirth and the puerperium (O15_)	Pre-existing hypertension complicating pregnancy, childbirth and the puerperium				O15_EXIST_HYPERT_COMPLIC				3174	259313
XV Pregnancy, childbirth and the puerperium (O15_)	Excessive vomiting in pregnancy				O15_EXCESS_VOMIT_PREG				3329	237906
XV Pregnancy, childbirth and the puerperium (O15_)	Eclampsia				O15_ECLAMPSIA				88	259313
XV Pregnancy, childbirth and the puerperium (O15_)	Single spontaneous delivery				O15_DELIV_SPONT				144966	119890
XV Pregnancy, childbirth and the puerperium (O15_)	Other assisted single delivery				O15_DELIV_OTHER_ASSIST				628	119890
XV Pregnancy, childbirth and the puerperium (O15_)	Multiple delivery				O15_DELIV_MULTIP				3271	119890
XV Pregnancy, childbirth and the puerperium (O15_)	Single delivery by forceps and vacuum extractor				O15_DELIV_FORCEP_VAC				11333	119890
XV Pregnancy, childbirth and the puerperium (O15_)	Single delivery by caesarean section				O15_DELIV_CAESAR				18567	119890
XV Pregnancy, childbirth and the puerperium (O15_)	Other abnormal products of conception				O15_CONCEPT_ABNORM				16633	199279
XV Pregnancy, childbirth and the puerperium (O15_)	Complications predominantly related to the puerperium				O15_COMPLIC_PUERP				11836	270228
XV Pregnancy, childbirth and the puerperium (O15_)	Complications of labour and delivery				O15_COMPLIC_LAB_DELIV				67139	214925
XV Pregnancy, childbirth and the puerperium (O15_)	Complications following abortion and ectopic and molar pregnancy				O15_COMPLIC_ABORT_ECTOP_MOLAR				1274	199279
XV Pregnancy, childbirth and the puerperium (O15_)	Other disorders of breast and lactation associated with childbirth				O15_BREAST_LACT_OTHER_DIS				652	270228
XV Pregnancy, childbirth and the puerperium (O15_)	Infections of breast associated with childbirth				O15_BIRTH_BREAT_INFECT				1398	270228
XV Pregnancy, childbirth and the puerperium (O15_)	Antepartum haemorrhage, not elsewhere classified				O15_ANTEPART_HAEM_NAS				3627	221186
XV Pregnancy, childbirth and the puerperium (O15_)	Abnormal findings on antenatal screening of mother				O15_ANTENAT_ABNORM				3609	237906
XV Pregnancy, childbirth and the puerperium (O15_)	Other disorders of amniotic fluid and membranes				O15_AMNIOT_OTHER				6066	221186
XV Pregnancy, childbirth and the puerperium (O15_)	Unspecified abortion				O15_ABORT_UNS				1965	199279
XV Pregnancy, childbirth and the puerperium (O15_)	Other abortion				O15_ABORT_OTHER				301	199279
XV Pregnancy, childbirth and the puerperium (O15_)	Medical abortion				O15_ABORT_MEDICAL				48485	199279
XV Pregnancy, childbirth and the puerperium (O15_)	Failed attempted abortion				O15_ABORT_FAILED				453	199279
Asthma and related endpoints	Non-allergic asthma (mode) (more control exclusions)				NONALLERG_ASTHMA_EXMORE				9758	259839
Interstitial lung disease endpoints	Non-invasive ventilation				NIV				10936	211497
Comorbidities of Gastrointestinal endpoints	Other degenerative diseases of the nervous system				NEURODEGOTH				19083	272129
XIV Diseases of the genitourinary system (N14_)	Nephropathy induced by other drugs, medicaments and biological substances				NEPHROP_INDUCED_OTHER_DRUGS_MEDICAM_BIOLO_SUBST				56	500292
Rheuma endpoints	Other necrotizing vasculopathies (FG)				NECROVASC_FG				2250	374317
Gastrointestinal endpoints	Nonalcoholic steatohepatitis				NASH				254	500094
Gastrointestinal endpoints	Nonalcoholic fatty liver disease				NAFLD				3504	496844
XIV Diseases of the genitourinary system (N14_)	Vulvovaginal ulceration/inflammation in other diseases				N14_VULVOVAGINFINOTH				2320	250564
XIV Diseases of the genitourinary system (N14_)	LSIL lesion of the vulva				N14_VULVAL_LSIL				1047	281017
XIV Diseases of the genitourinary system (N14_)	HSIL lesion of the vulva				N14_VULVAL_HSIL				563	281501
XIV Diseases of the genitourinary system (N14_)	Dysplastic lesion of the vulva of unknown severity				N14_VULVAL_DYSPLASIA_NOS				52	282012
XIV Diseases of the genitourinary system (N14_)	All dysplastic lesions of the vulva				N14_VULVAL_DYSPLASIA_ALL				1554	280510
XIV Diseases of the genitourinary system (N14_)	Vaginitis/vulvovaginitis/vulvitis/abscess of vulva				N14_VAGINITIS				7279	250564
XIV Diseases of the genitourinary system (N14_)	LSIL lesion of the vagina				N14_VAGINAL_LSIL				499	281565
XIV Diseases of the genitourinary system (N14_)	HSIL lesion of the vagina				N14_VAGINAL_HSIL				468	281596
XIV Diseases of the genitourinary system (N14_)	All dysplastic lesions of the vagina				N14_VAGINAL_DYSPLASIA_ALL				915	281149
XIV Diseases of the genitourinary system (N14_)	Uterine polyps				N14_UTER_POLYP				3935	130160
XIV Diseases of the genitourinary system (N14_)	Other diseases of urinary system				N14_URINOTH				97020	403328
XIV Diseases of the genitourinary system (N14_)	Urethritis and urethral syndrome				N14_URETHRITISANDURSYNDR				815	403328
XIV Diseases of the genitourinary system (N14_)	Other disorders of urethra and urinary system				N14_URETHRAOTH				46125	403328
XIV Diseases of the genitourinary system (N14_)	Unspecified contracted kidney				N14_UNSPECKIDCONTR				193	495511
XIV Diseases of the genitourinary system (N14_)	Ulcer of vagina/vulva				N14_ULCERVAGVUL				868	250564
XIV Diseases of the genitourinary system (N14_)	Torsion of testis				N14_TORSIOTEST				778	153573
XIV Diseases of the genitourinary system (N14_)	Spermatocele				N14_SPERMATOCELE				3014	153573
XIV Diseases of the genitourinary system (N14_)	Small kidney of unknown cause				N14_SMALLKIDNEY				78	495511
XIV Diseases of the genitourinary system (N14_)	Salpingitis and oophoritis				N14_SALPHOOPH				7538	250564
XIV Diseases of the genitourinary system (N14_)	Unspecified kidney failure				N14_RENFAILNAS				3743	480448
XIV Diseases of the genitourinary system (N14_)	Renal failure				N14_RENFAIL				19900	480448
XIV Diseases of the genitourinary system (N14_)	Other renal tubulo-interstitial diseases				N14_RENALTUBULOOTH				874	447142
XIV Diseases of the genitourinary system (N14_)	Renal tubulo-interstitial disorders in diseases classified elsewhere				N14_RENALTUBULOINOTH				328	447142
XIV Diseases of the genitourinary system (N14_)	Unspecified renal colic				N14_RENALCOLNAS				207	486185
XIV Diseases of the genitourinary system (N14_)	Recurrent and persistent haematuria				N14_RECURANDPERHEAMATUR				285	492922
XIV Diseases of the genitourinary system (N14_)	Rapidly progressive nephritic syndrome				N14_RAPIDPROGNEPHRITIC				77	492922
XIV Diseases of the genitourinary system (N14_)	Inflammatory diseases of prostate (prostatitis)				N14_PROSTATITIS				5255	153573
XIV Diseases of the genitourinary system (N14_)	Other disorders of prostate				N14_PROSTAOTH				1307	153573
XIV Diseases of the genitourinary system (N14_)	Premenstrual syndrome				N14_PREMENSTSYNDROM				423	130160
XIV Diseases of the genitourinary system (N14_)	Postmenopausal bleeding				N14_POSTMENBLEED				16009	130160
XIV Diseases of the genitourinary system (N14_)	Postmenopausal atrophic vaginitis				N14_POSTMENATRVAG				12046	130160
XIV Diseases of the genitourinary system (N14_)	Polyp of the female genital tract				N14_POLYPFEMGEN				19618	130160
XIV Diseases of the genitourinary system (N14_)	Ovarian hyperstimulation (induction)				N14_OVAR_HYPERSTIM				614	263875
XIV Diseases of the genitourinary system (N14_)	Ovarian cyst				N14_OVARYCYST				28358	130160
XIV Diseases of the genitourinary system (N14_)	Torsion of ovary, ovarian pedicle and fallopian tube				N14_OVARTORS				881	130160
XIV Diseases of the genitourinary system (N14_)	Other disorders of penis				N14_OTHPENIS				3777	153573
XIV Diseases of the genitourinary system (N14_)	Other noninflammatory disorders of vulva and perineum				N14_OTHNONINFVULV				3879	130160
XIV Diseases of the genitourinary system (N14_)	Other noninflammatory disorders of vagina				N14_OTHNONINFVAG				3250	130160
XIV Diseases of the genitourinary system (N14_)	Other noninflammatory disorders of uterus, except cervix				N14_OTHNONINFUTER				11466	130160
XIV Diseases of the genitourinary system (N14_)	Other and unspecified noninflammatory disorders of ovary, fallopian tube and broad ligament				N14_OTHNONINFOVA				1079	130160
XIV Diseases of the genitourinary system (N14_)	Other noninflammatory disorders of cervix uteri				N14_OTHNONINFCERVIX				1865	130160
XIV Diseases of the genitourinary system (N14_)	Other inflammation of vagina/vulva				N14_OTHINFVAGVULV				1382	250564
XIV Diseases of the genitourinary system (N14_)	Other female pelvic inflammatory diseases				N14_OTHFEMPELINF				6793	250564
XIV Diseases of the genitourinary system (N14_)	Other specified disorders of kidney and ureter				N14_OTHETNASKIDUR				1170	495511
XIV Diseases of the genitourinary system (N14_)	Other disorders of male genital organs				N14_OTHDISMALEGEN				1425	153573
XIV Diseases of the genitourinary system (N14_)	Other disorders of bladder				N14_OTHBLADD				4699	403328
XIV Diseases of the genitourinary system (N14_)	Orchitis and epididymitis				N14_ORHCEPINDIDYMITIS				3741	153573
XIV Diseases of the genitourinary system (N14_)	Oligomenorrhoea				N14_OLIGOMEN				1445	130160
XIV Diseases of the genitourinary system (N14_)	Other obstructive and reflux uropathy				N14_OBSTRUREFLUROPATH				1755	447142
XIV Diseases of the genitourinary system (N14_)	Neuromuscular dysfunction of bladder				N14_NEUROMUSCDYSBLADD				3550	403328
XIV Diseases of the genitourinary system (N14_)	Nephrotic syndrome				N14_NEPHROTICSYND				1106	492922
XIV Diseases of the genitourinary system (N14_)	Hereditary nephropathy, not elsewhere classified				N14_NEPHROPATHYHER				94	492922
XIV Diseases of the genitourinary system (N14_)	Unspecified nephritic syndrome				N14_NEPHRITICNAS				798	492922
XIV Diseases of the genitourinary system (N14_)	Excessive, frequent and irregular menstruation				N14_MESNRUIRREG				50120	130160
XIV Diseases of the genitourinary system (N14_)	Irregular menses				N14_MENSIRREG				24344	239434
XIV Diseases of the genitourinary system (N14_)	Menorrhagia				N14_MENORRHAGIA				28642	130160
XIV Diseases of the genitourinary system (N14_)	Other menopausal disorders				N14_MENOPAUSOT				24386	130160
XIV Diseases of the genitourinary system (N14_)	Male infertility				N14_MALEINFERT				1852	153573
XIV Diseases of the genitourinary system (N14_)	Disorders of male genital organs in diseases classified elsewhere				N14_MALEGENINOTH				215	153573
XIV Diseases of the genitourinary system (N14_)	Haematosalpinx/Haematoma of broad ligament				N14_MAEMABROAD				65	130160
XIV Diseases of the genitourinary system (N14_)	Unspecified lump in breast				N14_LUMPNASBREAST				6394	258508
XIV Diseases of the genitourinary system (N14_)	Other disorders of kidney and ureter				N14_KIDUROTH				4837	495511
XIV Diseases of the genitourinary system (N14_)	Isolated proteinuria with specified morphological lesion				N14_ISOLPROTEINURIA				380	492922
XIV Diseases of the genitourinary system (N14_)	Inflammatory disease of uterus				N14_INFLUTH				6060	250564
XIV Diseases of the genitourinary system (N14_)	Inflammatory disorders of breast				N14_INFLAMMBREAST				2468	258508
XIV Diseases of the genitourinary system (N14_)	Inflammatory disorders of male genital organs, not elsewhere classified				N14_INFLAMALEGEN				484	153573
XIV Diseases of the genitourinary system (N14_)	Inflammatory disease of cervix uteri				N14_INFCERVIX				2426	250564
XIV Diseases of the genitourinary system (N14_)	Impotence				N14_IMPOTENCE				1919	153573
XIV Diseases of the genitourinary system (N14_)	IgA nephropathy (IgA glomerulonephritis)				N14_IGA_NEPHROPATHY				822	499526
XIV Diseases of the genitourinary system (N14_)	Hypertrophy of breast in women and men				N14_HYPERTROPHYBREAST_BOTH				8461	475603
XIV Diseases of the genitourinary system (N14_)	Hypertrophy of breast				N14_HYPERTROPHYBREAST				7272	258508
XIV Diseases of the genitourinary system (N14_)	Hydrocele				N14_HYDROCELE				5108	153573
XIV Diseases of the genitourinary system (N14_)	Henoch-Schönlein purpura nephritis (HSPN)				N14_HENOCHSCHONLEIN_NEPHRITIS				126	500222
XIV Diseases of the genitourinary system (N14_)	Habitual aborter				N14_HABITABORT				811	130160
XIV Diseases of the genitourinary system (N14_)	Glomerulonephritis				N14_GLOMER_NEPHRITIS				3905	496443
XIV Diseases of the genitourinary system (N14_)	Glomerular diseases				N14_GLOMERULAR				7426	492922
XIV Diseases of the genitourinary system (N14_)	Other disorders of the genitourinary system				N14_GENITOUROTH				4858	495490
XIV Diseases of the genitourinary system (N14_)	Galactorrhea				N14_GALACTORRHEA				366	258508
XIV Diseases of the genitourinary system (N14_)	Female infertility, uterine origin				N14_FIUTERINE				147	130160
XIV Diseases of the genitourinary system (N14_)	Female infertility, tubal origin				N14_FITUB				2038	130160
XIV Diseases of the genitourinary system (N14_)	Female infertility, cervigal, vaginal, other or unspecified origin				N14_FIOTHNAS				15336	130160
XIV Diseases of the genitourinary system (N14_)	Female infertility, associated with anovulation				N14_FIANOV				3617	130160
XIV Diseases of the genitourinary system (N14_)	Female pelvic inflammatory disorders in diseases classified elsewhere				N14_FEMPELINFINOTH				133	250564
XIV Diseases of the genitourinary system (N14_)	Female genital prolapse				N14_FEMGENPROL				23074	130160
XIV Diseases of the genitourinary system (N14_)	Pain and other conditions associated with female genital organs and menstrual cycle				N14_FEMGENPAIN				9904	130160
XIV Diseases of the genitourinary system (N14_)	Fistulae involving female genital tract				N14_FEMGENFISTUL				571	130160
XIV Diseases of the genitourinary system (N14_)	LSIL lesion of the cervix uteri, vagina or vulva				N14_FEMALE_GENITAL_LSIL				5877	276187
XIV Diseases of the genitourinary system (N14_)	HSIL lesion of the cervix uteri, vagina or vulva				N14_FEMALE_GENITAL_HSIL				8608	273456
XIV Diseases of the genitourinary system (N14_)	Dysplastic lesion of unknown severity in the cervix uteri, vagina or vulva				N14_FEMALE_GENITAL_DYSPLASIA_NOS				446	281618
XIV Diseases of the genitourinary system (N14_)	All dysplastic lesions of the cervix uteri, vagina or vulva				N14_FEMALE_GENITAL_DYSPLASIA_ALL				13239	268825
XIV Diseases of the genitourinary system (N14_)	Female infertility				N14_FEMALEINFERT				18189	130160
XIV Diseases of the genitourinary system (N14_)	Noninflammatory disorders of female genital tract				N14_FEMALEGENNONINF				151904	130160
XIV Diseases of the genitourinary system (N14_)	Inflammatory diseases of female pelvic organs				N14_FEMALEGENINF				31500	250564
XIV Diseases of the genitourinary system (N14_)	Erosion and ectropion of cervix uteri				N14_EROSECTROPUT				1072	130160
XIV Diseases of the genitourinary system (N14_)	Endometriosis diagnosis and infertility diagnosis occurring together				N14_ENDOMET_INFERT				4413	268626
XIV Diseases of the genitourinary system (N14_)	Adenomyosis (Endometriosis of uterus)				N14_ENDOMETRIOSIS_UTERUS				5673	130160
XIV Diseases of the genitourinary system (N14_)	Endometriosis in cutaneous scar				N14_ENDOMETRIOSIS_SKIN_SCAR				118	130160
XIV Diseases of the genitourinary system (N14_)	Endometriosis of rectovaginal septum and vagina				N14_ENDOMETRIOSIS_RECTPVAGSEPT_VAGINA				3226	130160
XIV Diseases of the genitourinary system (N14_)	Endometriosis of pelvic peritoneum				N14_ENDOMETRIOSIS_PELVICPERITONEUM				7617	130160
XIV Diseases of the genitourinary system (N14_)	Endometriosis of ovary				N14_ENDOMETRIOSIS_OVARY				7878	130160
XIV Diseases of the genitourinary system (N14_)	Unspecified/other endometriosis				N14_ENDOMETRIOSIS_NOS				4152	130160
XIV Diseases of the genitourinary system (N14_)	Endometriosis of intestine				N14_ENDOMETRIOSIS_INTESTINE				617	130160
XIV Diseases of the genitourinary system (N14_)	Endometriosis of fallopian tube				N14_ENDOMETRIOSIS_FALLOPIAN_TUBE				280	130160
XIV Diseases of the genitourinary system (N14_)	Deep endometriosis				N14_ENDOMETRIOSIS_DEEP				3806	271937
XIV Diseases of the genitourinary system (N14_)	Endometriosis ASRM stages 3,4				N14_ENDOMETRIOSIS_ASRM_STAGE3_4				10127	271937
XIV Diseases of the genitourinary system (N14_)	Endometriosis				N14_ENDOMETRIOSIS				20190	130160
XIV Diseases of the genitourinary system (N14_)	Drug- and heavy-metal-induced tubulo-interstitial and tubular conditions				N14_DRUGSANDHEAVYMETAL				95	447142
XIV Diseases of the genitourinary system (N14_)	Disorders resulting from impaired renal tubular function				N14_DISIMPAIRRENTUB				1186	495511
XIV Diseases of the genitourinary system (N14_)	Dialysis				N14_DIALYSIS				1432	480448
XIV Diseases of the genitourinary system (N14_)	Cyst of kidney				N14_CYSTKID				2377	495511
XIV Diseases of the genitourinary system (N14_)	Cystitis				N14_CYSTITIS				61460	403328
XIV Diseases of the genitourinary system (N14_)	Chronic tubulo-interstitial nephritis				N14_CHRONTUBULOINTNEPHRITIS				1494	447142
XIV Diseases of the genitourinary system (N14_)	Chronic kidney disease				N14_CHRONKIDNEYDIS				12787	480448
XIV Diseases of the genitourinary system (N14_)	Chronic nephritic syndrome				N14_CHRONEPHROPATH				1438	492922
XIV Diseases of the genitourinary system (N14_)	LSIL lesion of the cervix uteri				N14_CERVICAL_LSIL				4655	277409
XIV Diseases of the genitourinary system (N14_)	HSIL lesion of the cervix uteri				N14_CERVICAL_HSIL				7856	274208
XIV Diseases of the genitourinary system (N14_)	Dysplastic lesion of unknown severity of the cervix uteri				N14_CERVICAL_DYSPLASIA_NOS				358	281706
XIV Diseases of the genitourinary system (N14_)	All dysplastic lesions of the cervix uteri				N14_CERVICAL_DYSPLASIA_ALL				11576	270488
XIV Diseases of the genitourinary system (N14_)	Calculus of kidney and ureter				N14_CALCUKIDUR				12999	486185
XIV Diseases of the genitourinary system (N14_)	Other disorders of breast				N14_BREASTDISOTH				5052	258508
XIV Diseases of the genitourinary system (N14_)	Disorders of breast				N14_BREAST				23556	258508
XIV Diseases of the genitourinary system (N14_)	Benign mammary dysplasia				N14_BENIGNMAMDYSP				5681	258508
XIV Diseases of the genitourinary system (N14_)	Other and unspecified disease of Bartholin gland				N14_BARTHOOTHNAS				1020	250564
XIV Diseases of the genitourinary system (N14_)	Cyst of Bartholin Gland				N14_BARTHOCYS				1428	250564
XIV Diseases of the genitourinary system (N14_)	Abscess of Bartholin gland				N14_BARTHOABSCESS				997	250564
XIV Diseases of the genitourinary system (N14_)	Acquired atrophy of ovary and fallopian tube				N14_ATROPHOV				101	130160
XIV Diseases of the genitourinary system (N14_)	Acute renal failure				N14_ACUTERENFAIL				8383	480448
XIV Diseases of the genitourinary system (N14_)	Acute nephritic syndrome				N14_ACUTENEPHRITIC				762	492922
XIV Diseases of the genitourinary system (N14_)	Other abnormal uterine and vaginal bleeding				N14_ABNORMALBLEED				13509	130160
Other, not yet classified endpoints (same as #MISC)	Myeloproliferative diseases (CML excluded)				MYELOPROF_NONCML				2791	497256
Interstitial lung disease endpoints	Atypical mycobacterium lung infection				MYCOBLUNGATYPICA				393	483164
Gastrointestinal endpoints	Mucosal proctocolitis				MUCOPROCT				5538	476577
Neurological endpoints	Migraine, single triptan purchase ok & required. ICD-code if available is included				MIGRAINE_TRIPTAN				55116	445232
Comorbidities of Neurological endpoints	Meningitis				MENINGITIS				1878	495910
Neurological endpoints	Memory loss				MEMLOSS				3377	472508
Alcohol related diseases	Maternal care for (suspected) damage to fetus from alcohol				MATERNCAREFETUSALCO				114	500234
VII Diseases of the eye and adnexa (H7_)	Degenerative macular diseases, drug-induced				MACULA_NAS_ADVERSE				124	500224
VII Diseases of the eye and adnexa (H7_)	Degenerative macular diseases				MACULA_NAS				4683	455449
VII Diseases of the eye and adnexa (H7_)	Macular pucker				MACULAR_PUCKER				5315	455449
VII Diseases of the eye and adnexa (H7_)	Macular hole				MACULAR_HOLE				1849	455449
VII Diseases of the eye and adnexa (H7_)	Macular cyst				MACULAR_CYST				807	455449
XIII Diseases of the musculoskeletal system and connective tissue (M13_)	Wegener granulomatosis				M13_WEGENER				537	484260
XIII Diseases of the musculoskeletal system and connective tissue (M13_)	Villonodular synovitis (pigmented)				M13_VILLONODULAR				288	315115
XIII Diseases of the musculoskeletal system and connective tissue (M13_)	Collapsed vertebra, not elsewhere classified				M13_VERTEBCOLLAPSE				266	353224
XIII Diseases of the musculoskeletal system and connective tissue (M13_)	Varus deformity, not elsewhere classified				M13_VARUS				398	315115
XIII Diseases of the musculoskeletal system and connective tissue (M13_)	Valgus deformity, not elsewhere classified				M13_VALGUS				273	315115
XIII Diseases of the musculoskeletal system and connective tissue (M13_)	Trochanteric bursitis				M13_TROCHANTERICBURSITIS				5646	357549
XIII Diseases of the musculoskeletal system and connective tissue (M13_)	Trigger finger				M13_TRIGGERFINGER				6104	357549
XIII Diseases of the musculoskeletal system and connective tissue (M13_)	Transient synovitis				M13_TRANSSYNOVITIS				318	357549
XIII Diseases of the musculoskeletal system and connective tissue (M13_)	Torticollis				M13_TORTICOLLIS				643	353224
XIII Diseases of the musculoskeletal system and connective tissue (M13_)	Other deformities of toe(s)				M13_TOEDEFORMOTH				1310	315115
XIII Diseases of the musculoskeletal system and connective tissue (M13_)	Chondrocostal junction syndrome [Tietze]				M13_TIETZE				1309	491365
XIII Diseases of the musculoskeletal system and connective tissue (M13_)	Tibial collateral bursitis [Pellegrini-Stieda]				M13_TIBIALCOLLATERAL				391	353224
XIII Diseases of the musculoskeletal system and connective tissue (M13_)	Pain in thoracic spine				M13_THORACISPINEPAIN				6744	353224
XIII Diseases of the musculoskeletal system and connective tissue (M13_)	Other/unspecified synovitis and tenosynovitis				M13_TENDOSYNOVITISNAS				5047	357549
XIII Diseases of the musculoskeletal system and connective tissue (M13_)	Oher contracture of tendon (sheath)				M13_TENDONCONTRACT				125	357549
XIII Diseases of the musculoskeletal system and connective tissue (M13_)	Temporal arteritis				M13_TEMPARTERIT				1225	484260
XIII Diseases of the musculoskeletal system and connective tissue (M13_)	Aortic arch syndrome [Takayasu]				M13_TAKAYASU				68	484260
XIII Diseases of the musculoskeletal system and connective tissue (M13_)	Systemic sclerosis				M13_SYSTSLCE				854	484260
XIII Diseases of the musculoskeletal system and connective tissue (M13_)	Systemic connective tissue disorders				M13_SYSTCONNECT				16088	484260
XIII Diseases of the musculoskeletal system and connective tissue (M13_)	Systemic disorders of connective tissue in diseases classified elsewhere				M13_SYSTCONINOTH				141	484260
XIII Diseases of the musculoskeletal system and connective tissue (M13_)	Disorders of synovium and tendon in diseases classified elsewhere				M13_SYNOTENDINOTH				753	357549
XIII Diseases of the musculoskeletal system and connective tissue (M13_)	Disorders of synovium and tendon				M13_SYNOTEND				28818	357549
XIII Diseases of the musculoskeletal system and connective tissue (M13_)	Synovial hypertrophy, not elsewhere classified				M13_SYNOHYPERTROPH				368	357549
XIII Diseases of the musculoskeletal system and connective tissue (M13_)	Spontaneous rupture of synovium and tendon				M13_SPONTRUPTSYNOTEND				3192	357549
XIII Diseases of the musculoskeletal system and connective tissue (M13_)	Traumatic spondylopathy				M13_SPONDYLOTRAUM				84	353224
XIII Diseases of the musculoskeletal system and connective tissue (M13_)	Spondylosis				M13_SPONDYLOSIS				27369	353224
XIII Diseases of the musculoskeletal system and connective tissue (M13_)	Other specified/unspecified spondylopathies				M13_SPONDYLOPATHYNAS				914	353224
XIII Diseases of the musculoskeletal system and connective tissue (M13_)	Spondylopathies				M13_SPONDYLOPATHY				52465	353224
XIII Diseases of the musculoskeletal system and connective tissue (M13_)	Spondylopathies in diseases classified elsewhere				M13_SPONDYLOPATHINOTH				392	353224
XIII Diseases of the musculoskeletal system and connective tissue (M13_)	Spondylolisthesis/Spondylolysis				M13_SPONDYLOLISTHESIS				8037	353224
XIII Diseases of the musculoskeletal system and connective tissue (M13_)	Other infective spondylopathies				M13_SPONDYLOINFECTION				74	353224
XIII Diseases of the musculoskeletal system and connective tissue (M13_)	Other specified/unspecified inflammatory spondylopathies				M13_SPONDYLINFLAMNAS				1986	353224
XIII Diseases of the musculoskeletal system and connective tissue (M13_)	Spinal stenosis				M13_SPINSTENOSIS				26090	353224
XIII Diseases of the musculoskeletal system and connective tissue (M13_)	Spinal instabilities				M13_SPININSTAB				1086	353224
XIII Diseases of the musculoskeletal system and connective tissue (M13_)	Spinal enthesopathy				M13_SPINENTHES				1463	353224
XIII Diseases of the musculoskeletal system and connective tissue (M13_)	Other fusion of spine				M13_SPINEFUSION				59	353224
XIII Diseases of the musculoskeletal system and connective tissue (M13_)	Spinal osteochondrosis				M13_SPINALOSTEOCHON				416	353224
XIII Diseases of the musculoskeletal system and connective tissue (M13_)	Other soft tissue disorders, not elsewhere classified				M13_SOFTTISSUEOTH				63182	357549
XIII Diseases of the musculoskeletal system and connective tissue (M13_)	Other specified/unspecified soft tissue disorders				M13_SOFTTISSUENAS				1969	357549
XIII Diseases of the musculoskeletal system and connective tissue (M13_)	Soft tissue disorders				M13_SOFTTISSUE				142799	357549
XIII Diseases of the musculoskeletal system and connective tissue (M13_)	Soft tissue disorders related to use, overuse and pressure				M13_SOFTOVERUSE				12261	357549
XIII Diseases of the musculoskeletal system and connective tissue (M13_)	Sicca syndrome [Sjögren]				M13_SJOGREN				3309	484260
XIII Diseases of the musculoskeletal system and connective tissue (M13_)	Other shoulder lesions				M13_SHOULDERNAS				3880	357549
XIII Diseases of the musculoskeletal system and connective tissue (M13_)	Bursitis of shoulder				M13_SHOULDERBURSITIS				921	357549
XIII Diseases of the musculoskeletal system and connective tissue (M13_)	Shoulder lesions				M13_SHOULDER				47311	357549
XIII Diseases of the musculoskeletal system and connective tissue (M13_)	Short Achilles tendon (acquired)				M13_SHORTACHILLES				1021	357549
XIII Diseases of the musculoskeletal system and connective tissue (M13_)	Scoliosis				M13_SCOLIOSIS				3654	353224
XIII Diseases of the musculoskeletal system and connective tissue (M13_)	Sciatica+with lumbago				M13_SCIATICA				26541	353224
XIII Diseases of the musculoskeletal system and connective tissue (M13_)	Sacroiliitis, not elsewhere classified				M13_SACROILIITIS				1976	353224
XIII Diseases of the musculoskeletal system and connective tissue (M13_)	Sacrococcygeal disorders, not elsewhere classified				M13_SACROCOGG				1181	353224
XIII Diseases of the musculoskeletal system and connective tissue (M13_)	Other rupture of muscle				M13_RUPTUREMUSC				213	357549
XIII Diseases of the musculoskeletal system and connective tissue (M13_)	Rotator cuff syndrome				M13_ROTATORCUFF				33117	357549
XIII Diseases of the musculoskeletal system and connective tissue (M13_)	Rheumatism, unspecified				M13_RHEUMATISM				6018	357549
XIII Diseases of the musculoskeletal system and connective tissue (M13_)	Rheumatoid arthritis				M13_RHEUMA				16314	315115
XIII Diseases of the musculoskeletal system and connective tissue (M13_)	Relapsing polychondritis				M13_RELAPSPOLYCHONDR				78	491365
XIII Diseases of the musculoskeletal system and connective tissue (M13_)	Recurrent dislocation and subluxation of joint				M13_RECUDISLOCATIO				3043	315115
XIII Diseases of the musculoskeletal system and connective tissue (M13_)	Reactive arthropathies				M13_REACTARTH				3779	315115
XIII Diseases of the musculoskeletal system and connective tissue (M13_)	Radiculopathy				M13_RADICULOPATHY				7349	353224
XIII Diseases of the musculoskeletal system and connective tissue (M13_)	Pyogenic arthritis				M13_PYOGARTH				2695	315115
XIII Diseases of the musculoskeletal system and connective tissue (M13_)	Psoriatic arthropathies				M13_PSORIARTH				4290	315115
XIII Diseases of the musculoskeletal system and connective tissue (M13_)	Psoas tendinitis				M13_PSOASTEND				154	353224
XIII Diseases of the musculoskeletal system and connective tissue (M13_)	Prepatellar bursitis				M13_PREPATELLARBURSITIS				1725	357549
XIII Diseases of the musculoskeletal system and connective tissue (M13_)	Other conditions related to polyarteritis nodosa				M13_POYARTOTH				83	484260
XIII Diseases of the musculoskeletal system and connective tissue (M13_)	Postprocedural musculoskeletal disorders, not elsewhere classified				M13_POSTOPMUSCULOSKE				2467	494616
XIII Diseases of the musculoskeletal system and connective tissue (M13_)	Polymyositis				M13_POLYMYO				287	484260
XIII Diseases of the musculoskeletal system and connective tissue (M13_)	Polymyalgia rheumatica				M13_POLYMYALGIA				4992	484260
XIII Diseases of the musculoskeletal system and connective tissue (M13_)	Polyarthritis, unspecified				M13_POLYARTHRITIS				1398	315115
XIII Diseases of the musculoskeletal system and connective tissue (M13_)	Polyarteritis nodosa and related conditions				M13_POLYARTERETAL				495	484260
XIII Diseases of the musculoskeletal system and connective tissue (M13_)	Polyarteritis nodosa				M13_POLNODOSA				242	484260
XIII Diseases of the musculoskeletal system and connective tissue (M13_)	Plantar fascial fibromatosis				M13_PLANTARFASC				4020	357549
XIII Diseases of the musculoskeletal system and connective tissue (M13_)	Peroneal tendinitis				M13_PERONEALTEND				570	353224
XIII Diseases of the musculoskeletal system and connective tissue (M13_)	Patellar tendinitis				M13_PATELLARTEND				671	353224
XIII Diseases of the musculoskeletal system and connective tissue (M13_)	Other disorders of patella				M13_PATELLAOTH				8408	315115
XIII Diseases of the musculoskeletal system and connective tissue (M13_)	Recurrent dislocation of patella				M13_PATELLADISLOCATIO				2266	315115
XIII Diseases of the musculoskeletal system and connective tissue (M13_)	Panniculitis, unspecified				M13_PANNICULITISNAS				357	357549
XIII Diseases of the musculoskeletal system and connective tissue (M13_)	Panniculitis affecting regions of neck and back				M13_PANNICULITIS				1494	353224
XIII Diseases of the musculoskeletal system and connective tissue (M13_)	Palindromic rheumatism				M13_PALINDROMIC				380	315115
XIII Diseases of the musculoskeletal system and connective tissue (M13_)	Paget disease				M13_PAGET				164	473264
XIII Diseases of the musculoskeletal system and connective tissue (M13_)	Other/unspecified soft tissue disorders related to use, overuse and pressure				M13_OVERUSENAS				1109	357549
XIII Diseases of the musculoskeletal system and connective tissue (M13_)	Other overlap syndromes				M13_OVERLAP				653	484260
XIII Diseases of the musculoskeletal system and connective tissue (M13_)	Other joint disorders				M13_OTHERJOINT				110868	315115
XIII Diseases of the musculoskeletal system and connective tissue (M13_)	Other disorders of bone				M13_OTHERBONE				8983	473264
XIII Diseases of the musculoskeletal system and connective tissue (M13_)	Other specific arthropathies				M13_OTERSPECARTHR				69	315115
XIII Diseases of the musculoskeletal system and connective tissue (M13_)	Osteoporosis				M13_OSTEOPOROSIS				10461	473264
XIII Diseases of the musculoskeletal system and connective tissue (M13_)	Osteopathy in diseases classified elsewhere				M13_OSTEOPATHYINOTH				227	473264
XIII Diseases of the musculoskeletal system and connective tissue (M13_)	Osteonecrosis				M13_OSTEONECROSIS				2043	473264
XIII Diseases of the musculoskeletal system and connective tissue (M13_)	Osteomyelitis of vertebra				M13_OSTEOMYELVERTEB				111	353224
XIII Diseases of the musculoskeletal system and connective tissue (M13_)	Osteomyelitis				M13_OSTEOMYELITIS				2336	473264
XIII Diseases of the musculoskeletal system and connective tissue (M13_)	Osteomalacia				M13_OSTEOMALACIA				309	473264
XIII Diseases of the musculoskeletal system and connective tissue (M13_)	Other osteochondropathies				M13_OSTEOCHONDROPATHY				2860	491365
XIII Diseases of the musculoskeletal system and connective tissue (M13_)	Osteopathies and chondropathies				M13_OSTEOCHONDRO				27084	473264
XIII Diseases of the musculoskeletal system and connective tissue (M13_)	Olecranon bursitis				M13_OLECRANONBURSITIS				2342	357549
XIII Diseases of the musculoskeletal system and connective tissue (M13_)	Neuralgia and neuritis, unspecified				M13_NEURALGIA				1972	357549
XIII Diseases of the musculoskeletal system and connective tissue (M13_)	Other specified/unspecified necrotizing vasculopathies				M13_NECROVASCNAS				478	484260
XIII Diseases of the musculoskeletal system and connective tissue (M13_)	Necrotizing fasciitis				M13_NECROFASC				154	357549
XIII Diseases of the musculoskeletal system and connective tissue (M13_)	Myositis ossificans				M13_MYOSITISOSSIF				107	357549
XIII Diseases of the musculoskeletal system and connective tissue (M13_)	Myositis				M13_MYOSITIS				932	357549
XIII Diseases of the musculoskeletal system and connective tissue (M13_)	Myalgia				M13_MYALGIA				10632	357549
XIII Diseases of the musculoskeletal system and connective tissue (M13_)	Other disorders of the musculoskeletal system and connective tissue				M13_MUSCULOSKELEOTH				5732	494616
XIII Diseases of the musculoskeletal system and connective tissue (M13_)	Muscle strain				M13_MUSCLESTRAIN				1206	357549
XIII Diseases of the musculoskeletal system and connective tissue (M13_)	Other specified disorders of muscle				M13_MUSCLEDISNAS				1092	357549
XIII Diseases of the musculoskeletal system and connective tissue (M13_)	Muscle wasting and atrophy, not elsewhere classified				M13_MUSCLEATROPH				210	357549
XIII Diseases of the musculoskeletal system and connective tissue (M13_)	Disorders of muscles				M13_MUSCLE				4232	357549
XIII Diseases of the musculoskeletal system and connective tissue (M13_)	Multifocal fibrosclerosis				M13_MULTIFIBRO				218	484260
XIII Diseases of the musculoskeletal system and connective tissue (M13_)	Monoarthritis, not elsewhere classified				M13_MONOARTHRITIS				1709	315115
XIII Diseases of the musculoskeletal system and connective tissue (M13_)	Microscopic polyangiitis				M13_MICROPOLYANG				184	497757
XIII Diseases of the musculoskeletal system and connective tissue (M13_)	Metatarsalgia				M13_METATARSALGIA				3901	357549
XIII Diseases of the musculoskeletal system and connective tissue (M13_)	Meniscus derangement				M13_MENISCUSDERANGEMENTS				31840	315115
XIII Diseases of the musculoskeletal system and connective tissue (M13_)	Medial epicondylitis				M13_MEDIALEPICOND				1479	357549
XIII Diseases of the musculoskeletal system and connective tissue (M13_)	Mixed connective tissue disease				M13_MCTD				2415	497933
XIII Diseases of the musculoskeletal system and connective tissue (M13_)	Lumbar disc prolapse				M13_LUMBAR_PROLAPSE				35290	353224
XIII Diseases of the musculoskeletal system and connective tissue (M13_)	Lower back pain or/and sciatica				M13_LOWBACKPAINORANDSCIATICA				60099	440249
XIII Diseases of the musculoskeletal system and connective tissue (M13_)	Low back pain				M13_LOWBACKPAIN				42521	353224
XIII Diseases of the musculoskeletal system and connective tissue (M13_)	Loose body in joint				M13_LOOSEJOINT				923	315115
XIII Diseases of the musculoskeletal system and connective tissue (M13_)	Pain in limb				M13_LIMBPAIN				45476	357549
XIII Diseases of the musculoskeletal system and connective tissue (M13_)	Unequal limb length (acquired)				M13_LIMBLENGTH				347	315115
XIII Diseases of the musculoskeletal system and connective tissue (M13_)	Other specified acquired deformities of limbs				M13_LIMBDEFORM				172	315115
XIII Diseases of the musculoskeletal system and connective tissue (M13_)	Lateral epicondylitis				M13_LATERALEPICOND				5911	357549
XIII Diseases of the musculoskeletal system and connective tissue (M13_)	Kyphosis				M13_KYPHOSIS				457	353224
XIII Diseases of the musculoskeletal system and connective tissue (M13_)	Knuckle pads				M13_KNUCKLEPADS				54	357549
XIII Diseases of the musculoskeletal system and connective tissue (M13_)	Internal derangement of knee				M13_KNEEDERANGEMENTS				20142	315115
XIII Diseases of the musculoskeletal system and connective tissue (M13_)	Kissing spine				M13_KISSING				68	353224
XIII Diseases of the musculoskeletal system and connective tissue (M13_)	Mucocutaneous lymph node syndrome [Kawasaki]				M13_KAWASAKI				79	484260
XIII Diseases of the musculoskeletal system and connective tissue (M13_)	Juvenile osteochondrosis				M13_JUVOSTEOCHONRHIP				1308	491365
XIII Diseases of the musculoskeletal system and connective tissue (M13_)	Juvenile rheumatoid arthirtis				M13_JUVERHEU				908	315115
XIII Diseases of the musculoskeletal system and connective tissue (M13_)	Other intervertebral disc disorders				M13_INTERVERTEB				51683	353224
XIII Diseases of the musculoskeletal system and connective tissue (M13_)	Intermittent hydrarthrosis				M13_INTERHYDRARTHR				84	315115
XIII Diseases of the musculoskeletal system and connective tissue (M13_)	Other infective (teno)synovitis				M13_INFTENOSYNOVITIS				140	357549
XIII Diseases of the musculoskeletal system and connective tissue (M13_)	Infective bursitis				M13_INFBURSA				1042	357549
XIII Diseases of the musculoskeletal system and connective tissue (M13_)	Impingement syndrome of shoulder				M13_IMPINGEMENT				11331	357549
XIII Diseases of the musculoskeletal system and connective tissue (M13_)	Iliotibial band syndrome				M13_ILIOTIBBAND				414	353224
XIII Diseases of the musculoskeletal system and connective tissue (M13_)	Hypermobility syndrome				M13_HYPERMOBILITY				2150	484260
XIII Diseases of the musculoskeletal system and connective tissue (M13_)	Hypersensitivity angiitis				M13_HYPERANG				175	484260
XIII Diseases of the musculoskeletal system and connective tissue (M13_)	Thrombotic microangiopathy				M13_HTROMBMICROANG				204	484260
XIII Diseases of the musculoskeletal system and connective tissue (M13_)	Other hammer toe(s) (acquired)				M13_HAMMERTOE				7456	315115
XIII Diseases of the musculoskeletal system and connective tissue (M13_)	Hallux valgus (acquired)				M13_HALLUXVALGUS				19367	315115
XIII Diseases of the musculoskeletal system and connective tissue (M13_)	Hallux rigidus				M13_HALLUXRIGIDUS				5903	315115
XIII Diseases of the musculoskeletal system and connective tissue (M13_)	Other deformity of hallux (acquired)				M13_HALLUDEFORMOTH				282	315115
XIII Diseases of the musculoskeletal system and connective tissue (M13_)	Gluteal tendinitis				M13_GLUTEALTEND				1346	353224
XIII Diseases of the musculoskeletal system and connective tissue (M13_)	Giant cell arteritis				M13_GIANTCELL				1387	484260
XIII Diseases of the musculoskeletal system and connective tissue (M13_)	Ganglion				M13_GANGLION				10146	357549
XIII Diseases of the musculoskeletal system and connective tissue (M13_)	Ankylosing hyperostosis [Forestier]				M13_FORESTIER				457	353224
XIII Diseases of the musculoskeletal system and connective tissue (M13_)	Residual foreign body in soft tissue				M13_FOREIGNBODY				1974	357549
XIII Diseases of the musculoskeletal system and connective tissue (M13_)	Flat foot [pes planus] (acquired)				M13_FLATFOOT				3872	315115
XIII Diseases of the musculoskeletal system and connective tissue (M13_)	Fibromyalgia				M13_FIBROMYALGIA				3623	357549
XIII Diseases of the musculoskeletal system and connective tissue (M13_)	Other fibroblastic disorders				M13_FIBROBLASTNAS				135	357549
XIII Diseases of the musculoskeletal system and connective tissue (M13_)	Fibroblastic disorders				M13_FIBROBLASTIC				10869	357549
XIII Diseases of the musculoskeletal system and connective tissue (M13_)	Hypertrophy of (infrapatellar) fat pad				M13_FATPADHYPERTROPHY				379	357549
XIII Diseases of the musculoskeletal system and connective tissue (M13_)	Other enthesopathies				M13_ENTESOPATHYOTH				14662	357549
XIII Diseases of the musculoskeletal system and connective tissue (M13_)	Other/unspecified enthesopathies, not elsewhere classified				M13_ENTESOPATHYNAS				3671	357549
XIII Diseases of the musculoskeletal system and connective tissue (M13_)	Enthesopathies of lower limb, excluding foot				M13_ENTESOPATHYLOW				10315	353224
XIII Diseases of the musculoskeletal system and connective tissue (M13_)	Enteropathic arthropathies				M13_ENTEROARTHR				861	315115
XIII Diseases of the musculoskeletal system and connective tissue (M13_)	Early lumbar disc prolapse, operated				M13_EARLY_LUMBAR_PROLAPSE				4559	353224
XIII Diseases of the musculoskeletal system and connective tissue (M13_)	Palmar fascial fibromatosis [Dupuytren]				M13_DUPUTRYEN				6766	357549
XIII Diseases of the musculoskeletal system and connective tissue (M13_)	Other dorsopathies, not elsewhere classified				M13_DORSOPATHYOTH				111401	353224
XIII Diseases of the musculoskeletal system and connective tissue (M13_)	Dorsopathies				M13_DORSOPATHY				147124	353224
XIII Diseases of the musculoskeletal system and connective tissue (M13_)	Other/unspecified dorsalgia				M13_DORSALGIANAS				19307	353224
XIII Diseases of the musculoskeletal system and connective tissue (M13_)	Dorsalgia				M13_DORSALGIA				83888	353224
XIII Diseases of the musculoskeletal system and connective tissue (M13_)	Other specified/unspecified disorders of synovium and tendon +Other specified/unspecified bursopathies				M13_DISSYNOTENDNAS				1904	357549
XIII Diseases of the musculoskeletal system and connective tissue (M13_)	Discitis, unspecified				M13_DISCITIS				557	353224
XIII Diseases of the musculoskeletal system and connective tissue (M13_)	Infection of intervertebral disc (pyogenic)				M13_DISCINFECTION				423	353224
XIII Diseases of the musculoskeletal system and connective tissue (M13_)	Diffuse (eosinophilic) fasciitis				M13_DIFFASCITIS				51	484260
XIII Diseases of the musculoskeletal system and connective tissue (M13_)	Diastasis of muscle				M13_DIASTASIS				268	357549
XIII Diseases of the musculoskeletal system and connective tissue (M13_)	Dermatopolymyositis, unspecified				M13_DERMATOPOLYNAS				174	484260
XIII Diseases of the musculoskeletal system and connective tissue (M13_)	Other dermatomyositis				M13_DERMATOMYOTH				169	484260
XIII Diseases of the musculoskeletal system and connective tissue (M13_)	Radial styloid tenosynovitis [de Quervain]				M13_DEQUERVAIN				2251	357549
XIII Diseases of the musculoskeletal system and connective tissue (M13_)	Other specified/unspecified deforming dorsopathies				M13_DEFORMDORSONAS				704	353224
XIII Diseases of the musculoskeletal system and connective tissue (M13_)	Deforming dorsopathies				M13_DEFORMDORSO				13532	353224
XIII Diseases of the musculoskeletal system and connective tissue (M13_)	Other acquired deformities of musculoskeletal system and connective tissue				M13_DEFORMACQ				1694	494616
XIII Diseases of the musculoskeletal system and connective tissue (M13_)	Other crystal arthropathies				M13_CRYSTALARTH				620	315115
XIII Diseases of the musculoskeletal system and connective tissue (M13_)	Contracture of joint				M13_CONTRACTUREJOINT				457	315115
XIII Diseases of the musculoskeletal system and connective tissue (M13_)	Other specified/unspecified systemic involvement of connective tissue				M13_CONNECTNAS				2195	484260
XIII Diseases of the musculoskeletal system and connective tissue (M13_)	Acquired clawhand, clubhand, clawfoot and clubfoot				M13_CLAWCLUBHANDFOOT				182	315115
XIII Diseases of the musculoskeletal system and connective tissue (M13_)	Polyarteritis with lung involvement [Churg-Strauss]/EGPA				M13_CHURGSTRAUSS				134	484260
XIII Diseases of the musculoskeletal system and connective tissue (M13_)	Chronic crepitant synovitis/bursitis of hand and wrist/periarthritis of wrist				M13_CHRONSYNOVITISHANDWRIST				512	357549
XIII Diseases of the musculoskeletal system and connective tissue (M13_)	Chondropathies				M13_CHRONDROPATHIES				6678	491365
XIII Diseases of the musculoskeletal system and connective tissue (M13_)	Chondromalacia				M13_CHONDROMALACIA				1039	491365
XIII Diseases of the musculoskeletal system and connective tissue (M13_)	Cervicocranial syndrome				M13_CERVICOCRANSDR				4595	353224
XIII Diseases of the musculoskeletal system and connective tissue (M13_)	Cervicobrachial syndrome				M13_CERVICOBRACHSDR				10325	353224
XIII Diseases of the musculoskeletal system and connective tissue (M13_)	Cervicalgia				M13_CERVICALGIA				9398	353224
XIII Diseases of the musculoskeletal system and connective tissue (M13_)	Other articular cartilage disorders				M13_CARTILAGE				917	315115
XIII Diseases of the musculoskeletal system and connective tissue (M13_)	Calcific tendinitis				M13_CALCTENDINITIS				332	357549
XIII Diseases of the musculoskeletal system and connective tissue (M13_)	Calcification and ossification of muscle				M13_CALCIOSSIMUSCLE				86	357549
XIII Diseases of the musculoskeletal system and connective tissue (M13_)	Calcific tendinitis of shoulder				M13_CALCIFICTEND				2319	357549
XIII Diseases of the musculoskeletal system and connective tissue (M13_)	Calcium deposit in bursa				M13_CALCBURS				74	357549
XIII Diseases of the musculoskeletal system and connective tissue (M13_)	Calcaneal spur				M13_CALCANSPUR				438	357549
XIII Diseases of the musculoskeletal system and connective tissue (M13_)	Other bursopathies				M13_BURSOPATHY				5544	357549
XIII Diseases of the musculoskeletal system and connective tissue (M13_)	Other bursitis, not elsewhere classified				M13_BURSITISOTH				356	357549
XIII Diseases of the musculoskeletal system and connective tissue (M13_)	Other bursitis of knee				M13_BURSITISKNEEOTH				497	357549
XIII Diseases of the musculoskeletal system and connective tissue (M13_)	Other bursitis of hip				M13_BURSITISHIPOTH				709	357549
XIII Diseases of the musculoskeletal system and connective tissue (M13_)	Other bursitis of elbow				M13_BURSELBOWOTH				271	357549
XIII Diseases of the musculoskeletal system and connective tissue (M13_)	Hypertrophy of bone				M13_BONEHYPERTRPH				111	473264
XIII Diseases of the musculoskeletal system and connective tissue (M13_)	Other specified/unspecified disorders of bone/cartilage				M13_BONEDISNAS				1030	473264
XIII Diseases of the musculoskeletal system and connective tissue (M13_)	Other disorders of bone density and structure				M13_BONEDENSOTH				956	473264
XIII Diseases of the musculoskeletal system and connective tissue (M13_)	Disorders of continuity of bone				M13_BONECONTINUITY				3781	473264
XIII Diseases of the musculoskeletal system and connective tissue (M13_)	Biomechanical lesions, not elsewhere classified				M13_BIOMECHLESIO				1707	494616
XIII Diseases of the musculoskeletal system and connective tissue (M13_)	Bicipital tendinitis				M13_BICIPITALTEND				1825	357549
XIII Diseases of the musculoskeletal system and connective tissue (M13_)	Behçet disease				M13_BEHCET				105	484260
XIII Diseases of the musculoskeletal system and connective tissue (M13_)	Synovial cyst of popliteal space [Baker]				M13_BAKERCYST				2891	357549
XIII Diseases of the musculoskeletal system and connective tissue (M13_)	Atlantoaxial subluxation				M13_ATLOAXSUBLUX				234	353224
XIII Diseases of the musculoskeletal system and connective tissue (M13_)	Coxarthrosis, primary				M13_ARTHTROSIS_COX_PRIM_ICD10				27756	472592
XIII Diseases of the musculoskeletal system and connective tissue (M13_)	Coxarthrosis, primary, with hip surgery				M13_ARTHTROSIS_COX_PRIM_HIPSURG				20586	472592
XIII Diseases of the musculoskeletal system and connective tissue (M13_)	Coxarthrosis				M13_ARTHTROSIS_COX				30802	315115
XIII Diseases of the musculoskeletal system and connective tissue (M13_)	Polyarthrosis				M13_ARTHROSIS_POLY				8758	315115
XIII Diseases of the musculoskeletal system and connective tissue (M13_)	Other arthrosis				M13_ARTHROSIS_OTH				29554	315115
XIII Diseases of the musculoskeletal system and connective tissue (M13_)	Arthropathies				M13_ARTHROPATHIES				185233	315115
XIII Diseases of the musculoskeletal system and connective tissue (M13_)	Arthropathies in other diseases classified elsewhere				M13_ARTHINOTH				1339	315115
XIII Diseases of the musculoskeletal system and connective tissue (M13_)	Ankylosing spondylitis, strict definition				M13_ANKYLOSPON_STRICT				1705	496755
XIII Diseases of the musculoskeletal system and connective tissue (M13_)	Ankylosing spondylitis				M13_ANKYLOSPON				3838	353224
XIII Diseases of the musculoskeletal system and connective tissue (M13_)	Ankylosis of joint				M13_ANKYLOSISJOINT				197	315115
XIII Diseases of the musculoskeletal system and connective tissue (M13_)	Other acquired deformities of ankle and foot				M13_ANKLEFOOT				293	315115
XIII Diseases of the musculoskeletal system and connective tissue (M13_)	Algoneurodystrophy				M13_ALGONEURO				1195	473264
XIII Diseases of the musculoskeletal system and connective tissue (M13_)	Adhesive capsulitis of shoulder				M13_ADHCAPSULITIS				7372	357549
XIII Diseases of the musculoskeletal system and connective tissue (M13_)	Achilles tendinitis				M13_ACHILLESTEND				4343	353224
XIII Diseases of the musculoskeletal system and connective tissue (M13_)	Abscess of tendon sheath				M13_ABSCTENDON				210	357549
Interstitial lung disease endpoints	Lung transplantation				LUNG_TRANSPLANTATION				244	500104
XII Diseases of the skin and subcutaneous tissue (L12_)	Localized skin eruption due to drugs and medicaments				LOCALIZED_SKIN_ERUPT_DRUGS_MEDICAM				385	499963
XII Diseases of the skin and subcutaneous tissue (L12_)	Lichenoid drug reaction				LICHENOID_DRUG_REACTION				91	500257
XII Diseases of the skin and subcutaneous tissue (L12_)	Vitiligo				L12_VITILIGO				391	465673
XII Diseases of the skin and subcutaneous tissue (L12_)	Other and unspecified vasculitis limited to skin				L12_VASCULITISNAS				801	465673
XII Diseases of the skin and subcutaneous tissue (L12_)	Contact urticaria				L12_URTIGA_CONTACT				112	482901
XII Diseases of the skin and subcutaneous tissue (L12_)	Other and unspecified urticaria				L12_URTICA_NAS				8629	482901
XII Diseases of the skin and subcutaneous tissue (L12_)	Idiopathic urticaria				L12_URTICA_IDIOPAT				744	482901
XII Diseases of the skin and subcutaneous tissue (L12_)	Dermatographic urticaria				L12_URTICA_DERTMATOG				2596	482901
XII Diseases of the skin and subcutaneous tissue (L12_)	Urticaria due to cold and heat				L12_URTICA_COLDHEAT				297	482901
XII Diseases of the skin and subcutaneous tissue (L12_)	Cholinergic urticaria				L12_URTICA_CHOLINERG				177	482901
XII Diseases of the skin and subcutaneous tissue (L12_)	Allergic urticaria				L12_URTICA_ALLERG				3315	482901
XII Diseases of the skin and subcutaneous tissue (L12_)	Urticaria				L12_URTICARIA				13990	482901
XII Diseases of the skin and subcutaneous tissue (L12_)	Ulcer of lower limb, not elsewhere classified				L12_ULCERLOWLIMB				5324	465673
XII Diseases of the skin and subcutaneous tissue (L12_)	Telogen effluvium				L12_TELOGEFFLU				66	476404
XII Diseases of the skin and subcutaneous tissue (L12_)	Sunburn				L12_SUNBURN				69	482972
XII Diseases of the skin and subcutaneous tissue (L12_)	Striae atrophicae				L12_STRIAEATROPHICAE				378	465673
XII Diseases of the skin and subcutaneous tissue (L12_)	Other and unspecified disorders of skin and subcutaneous tissue				L12_SKINSUBCUTISNAS				2434	465673
XII Diseases of the skin and subcutaneous tissue (L12_)	Other disorders of skin and subcutaneous tissue related to radiation				L12_SKINRADIOTH				57	482972
XII Diseases of the skin and subcutaneous tissue (L12_)	Seborrhoeic keratosis				L12_SEBORRKERAT				9078	465673
XII Diseases of the skin and subcutaneous tissue (L12_)	Seborrhoeic dermatitis				L12_SEBORRHOEIC				3787	432874
XII Diseases of the skin and subcutaneous tissue (L12_)	Scar conditions and fibrosis of skin				L12_SCARCONDITIONS				1495	465673
XII Diseases of the skin and subcutaneous tissue (L12_)	Other and unspecified rosacea				L12_ROSACEANAS				3232	476404
XII Diseases of the skin and subcutaneous tissue (L12_)	Rhinophyma				L12_RHINOPHYMA				199	476404
XII Diseases of the skin and subcutaneous tissue (L12_)	Radiodermatitis				L12_RADIODERMATITIS				79	482972
XII Diseases of the skin and subcutaneous tissue (L12_)	Pyogenic granuloma				L12_PYOGENGRANUL				611	465673
XII Diseases of the skin and subcutaneous tissue (L12_)	Pyoderma				L12_PYODERMA				703	470507
XII Diseases of the skin and subcutaneous tissue (L12_)	Psoriasis vulgaris				L12_PSORI_VULG				7912	482181
XII Diseases of the skin and subcutaneous tissue (L12_)	Pustulosis palmaris et plantaris				L12_PSORI_PUSTUPALM				1525	482181
XII Diseases of the skin and subcutaneous tissue (L12_)	Generalized pustular psoriasis				L12_PSORI_PUSTGEN				122	482181
XII Diseases of the skin and subcutaneous tissue (L12_)	Other and unspecified psoriasis				L12_PSORI_NAS				2452	482181
XII Diseases of the skin and subcutaneous tissue (L12_)	Guttate psoriasis				L12_PSORI_GUTTATE				496	482181
XII Diseases of the skin and subcutaneous tissue (L12_)	Acrodermatitis continua				L12_PSORI_ACRODERM				68	482181
XII Diseases of the skin and subcutaneous tissue (L12_)	Psoriasis				L12_PSORIASIS				12760	482181
XII Diseases of the skin and subcutaneous tissue (L12_)	Pruritus				L12_PRURITUS				4387	432874
XII Diseases of the skin and subcutaneous tissue (L12_)	Prurigo nodularis				L12_PRURIGONOD				844	432874
XII Diseases of the skin and subcutaneous tissue (L12_)	Other prurigo				L12_PRURIGONAS				392	432874
XII Diseases of the skin and subcutaneous tissue (L12_)	Polymorphous light eruption				L12_POLYMORPHLIGHTERUPT				269	482972
XII Diseases of the skin and subcutaneous tissue (L12_)	Poikiloderma of Civatte				L12_POIKOLOCIVAT				57	482972
XII Diseases of the skin and subcutaneous tissue (L12_)	Pityriasis rosea				L12_PITYROCHEA				271	482181
XII Diseases of the skin and subcutaneous tissue (L12_)	Pityriasis rubra pilaris				L12_PITYRIASISRUBRA				80	482181
XII Diseases of the skin and subcutaneous tissue (L12_)	Pilonidal cyst				L12_PILONIDALCYST				3784	470507
XII Diseases of the skin and subcutaneous tissue (L12_)	Pigmented purpuric dermatosis				L12_PIGPURPDERM				324	465673
XII Diseases of the skin and subcutaneous tissue (L12_)	Other and unspecified disorders of pigmentation				L12_PIGMENTNAS				241	465673
XII Diseases of the skin and subcutaneous tissue (L12_)	Perioral dermatitis				L12_PERIORALDERM				779	476404
XII Diseases of the skin and subcutaneous tissue (L12_)	Severe bullous disorders, KELA reimbursement				L12_PEMPHIKELA				70	498266
XII Diseases of the skin and subcutaneous tissue (L12_)	Pemphigus vulgaris				L12_PEMPHIGUS_VULG				75	498266
XII Diseases of the skin and subcutaneous tissue (L12_)	Other and unspecified pemphigus				L12_PEMPHIGUS_NAS				109	498266
XII Diseases of the skin and subcutaneous tissue (L12_)	Pemphigus				L12_PEMPHIGUS				231	498266
XII Diseases of the skin and subcutaneous tissue (L12_)	Other and unspecified pemphigoid				L12_PEMPHIGOID_NAS				274	498266
XII Diseases of the skin and subcutaneous tissue (L12_)	Cicatricial pemphigoid				L12_PEMPHIGOID_CICA				70	498266
XII Diseases of the skin and subcutaneous tissue (L12_)	Other and unspecified parapsoriasis				L12_PARAPSO_RETIFORM				153	482181
XII Diseases of the skin and subcutaneous tissue (L12_)	Small plaque parapsoriasis				L12_PARAPSO_PLAQUE				93	482181
XII Diseases of the skin and subcutaneous tissue (L12_)	Pityriasis lichenoides et varioliformis acuta				L12_PARAPSO_PITYLICHETVARACUT				51	482181
XII Diseases of the skin and subcutaneous tissue (L12_)	Pityriasis lichenoides chronica				L12_PARAPSO_PITYLICHCHRON				134	482181
XII Diseases of the skin and subcutaneous tissue (L12_)	Parapsoriasis				L12_PARAPSORI				678	482181
XII Diseases of the skin and subcutaneous tissue (L12_)	Other and unspecified papulosquamous disorders				L12_PAPULOSQUONAS				201	482181
XII Diseases of the skin and subcutaneous tissue (L12_)	Other papulosquamous disorders				L12_PAPULOSQUAOTH				376	482181
XII Diseases of the skin and subcutaneous tissue (L12_)	Papulosquamous disorders				L12_PAPULOSQUAMOUS				18167	482181
XII Diseases of the skin and subcutaneous tissue (L12_)	Other disorders of pigmentation				L12_OTHPIGMENTATION				1535	465673
XII Diseases of the skin and subcutaneous tissue (L12_)	Other disorders of skin and subcutaneous tissue				L12_OTHERSKINSUBCUTIS				34675	465673
XII Diseases of the skin and subcutaneous tissue (L12_)	Other melanin hyperpigmentation				L12_OTHERMELANIN				733	465673
XII Diseases of the skin and subcutaneous tissue (L12_)	Other infiltrative disorders of skin and subcutaneous tissue				L12_OTHERINFILTRATIVESKIN				165	465673
XII Diseases of the skin and subcutaneous tissue (L12_)	Other disorders of skin and subcutaneous tissue, not elsewhere classified				L12_OTHERDISSKINANDSUBCUTIS				5849	465673
XII Diseases of the skin and subcutaneous tissue (L12_)	Other and unspecified bullous disorders				L12_OTHERBULL				336	498266
XII Diseases of the skin and subcutaneous tissue (L12_)	Other and unspecified acute skin changes due to ultraviolet radiation				L12_OTHACUSKINSUNNAS				932	482972
XII Diseases of the skin and subcutaneous tissue (L12_)	Other acute skin changes due to ultraviolet radiation				L12_OTHACUSKINSUN				1289	482972
XII Diseases of the skin and subcutaneous tissue (L12_)	Necrobiosis lipoidica, not elsewhere classified				L12_NECROLIPOIDIC				207	465673
XII Diseases of the skin and subcutaneous tissue (L12_)	Onycholysis				L12_NAIL_LYSIS				224	476404
XII Diseases of the skin and subcutaneous tissue (L12_)	Ingrowing nail				L12_NAIL_INGROW				2074	476404
XII Diseases of the skin and subcutaneous tissue (L12_)	Onychogryphosis				L12_NAIL_GRYPHOSIS				89	476404
XII Diseases of the skin and subcutaneous tissue (L12_)	Nail dystrophy				L12_NAIL_DYSTROPHY				222	476404
XII Diseases of the skin and subcutaneous tissue (L12_)	Other and unspecified nail disorders				L12_NAILNAS				708	476404
XII Diseases of the skin and subcutaneous tissue (L12_)	Nail disorders				L12_NAILDIS				3236	476404
XII Diseases of the skin and subcutaneous tissue (L12_)	Acute lymphadenitis				L12_LYMPHADENITIS				2412	470507
XII Diseases of the skin and subcutaneous tissue (L12_)	Lupus erythematosus				L12_LUPUS				850	465673
XII Diseases of the skin and subcutaneous tissue (L12_)	Localized scleroderma [morphea]				L12_LOCALSCLERODERMA				498	465673
XII Diseases of the skin and subcutaneous tissue (L12_)	Other localized connective tissue disorders				L12_LOCALDCONNECTISSUEOTH				671	465673
XII Diseases of the skin and subcutaneous tissue (L12_)	Other and unspecified localized connective tissue disorders				L12_LOCALCONNECTISSUENAS				109	465673
XII Diseases of the skin and subcutaneous tissue (L12_)	Livedoid vasculitis				L12_LIVEDOIDVASC				115	465673
XII Diseases of the skin and subcutaneous tissue (L12_)	Lichen simplex chronicus and prurigo				L12_LICHSIMPANDPRURIGO				2381	432874
XII Diseases of the skin and subcutaneous tissue (L12_)	Lichen simplex chronicus				L12_LICHENSIMPLEX				1241	432874
XII Diseases of the skin and subcutaneous tissue (L12_)	Lichen sclerosus et atrophicus				L12_LICHENSCLERATROPH				3788	465673
XII Diseases of the skin and subcutaneous tissue (L12_)	Lichen planopilaris				L12_LICHENPLANO				99	476404
XII Diseases of the skin and subcutaneous tissue (L12_)	Dermatitis due to substances taken internally				L12_INTERNALSUBSTANCEDERM				2157	432874
XII Diseases of the skin and subcutaneous tissue (L12_)	Other local infections of skin and subcutaneous tissue				L12_INFECT_SKIN_OTHER				3961	470507
XII Diseases of the skin and subcutaneous tissue (L12_)	Infections of the skin and subcutaneous tissue				L12_INFECT_SKIN				29841	470507
XII Diseases of the skin and subcutaneous tissue (L12_)	Infective dermatitis				L12_INFECT_DERM				4713	432874
XII Diseases of the skin and subcutaneous tissue (L12_)	Impetigo				L12_IMPETIGO				1734	470507
XII Diseases of the skin and subcutaneous tissue (L12_)	Hypertrophic scar				L12_HYPETROPHICSCAR				2068	465673
XII Diseases of the skin and subcutaneous tissue (L12_)	Other and unspecified hypertrophic disorders of skin				L12_HYPERTROPHICNAS				214	465673
XII Diseases of the skin and subcutaneous tissue (L12_)	Other hypertrichosis				L12_HYPERTICHNAS				116	476404
XII Diseases of the skin and subcutaneous tissue (L12_)	Hirsutism, drug-induced				L12_HIRSUTISM_ADVERSE				62	500286
XII Diseases of the skin and subcutaneous tissue (L12_)	Hirsutism in women				L12_HIRSUTISM				661	267178
XII Diseases of the skin and subcutaneous tissue (L12_)	Hidradenitis suppurativa				L12_HIDRADENITISSUP				1364	476404
XII Diseases of the skin and subcutaneous tissue (L12_)	Other and unspecified cicatricial alopecia				L12_HAIRLOSS_SCARNAS				84	476404
XII Diseases of the skin and subcutaneous tissue (L12_)	Other and unspecified nonscarring hair loss				L12_HAIRLOSS_NONSCARNAS				233	476404
XII Diseases of the skin and subcutaneous tissue (L12_)	Cicatricial alopecia [scarring hair loss]				L12_HAIRLOSSSCAR				260	476404
XII Diseases of the skin and subcutaneous tissue (L12_)	Other nonscarring hair loss				L12_HAIRLOSSNONSCAR				319	476404
XII Diseases of the skin and subcutaneous tissue (L12_)	Hair colour and hair shaft abnormalities				L12_HAIRCOLOUR				137	476404
XII Diseases of the skin and subcutaneous tissue (L12_)	Transient acantholytic dermatosis [Grover]				L12_GROVER				56	498266
XII Diseases of the skin and subcutaneous tissue (L12_)	Granulomatous disorders of skin and subcutaneous tissue				L12_GRANULOMATOUSSKIN				947	465673
XII Diseases of the skin and subcutaneous tissue (L12_)	Other and unspecified granulomatous disorders of skin and subcutaneous tissue				L12_GRANULOMASKINNAS				124	465673
XII Diseases of the skin and subcutaneous tissue (L12_)	Granuloma annulare				L12_GRANUANNU				513	465673
XII Diseases of the skin and subcutaneous tissue (L12_)	Foreign body granuloma of skin and subcutaneous tissue				L12_FOREIGNBODYGRANULOMA				117	465673
XII Diseases of the skin and subcutaneous tissue (L12_)	Dermatitis due to ingested food				L12_FOODDERMAT				1508	432874
XII Diseases of the skin and subcutaneous tissue (L12_)	Folliculitis decalvans				L12_FOLLICULITDECALV				68	476404
XII Diseases of the skin and subcutaneous tissue (L12_)	Follicular cysts of skin and subcutaneous tissue				L12_FOLLICULARCYST				7729	476404
XII Diseases of the skin and subcutaneous tissue (L12_)	Factitial dermatitis				L12_FACTITIALDERMAT				180	465673
XII Diseases of the skin and subcutaneous tissue (L12_)	Exfoliative dermatitis				L12_EXFOLIATIVE				380	432874
XII Diseases of the skin and subcutaneous tissue (L12_)	Erythema intertrigo				L12_ERYT_INTERTRIG				803	432874
XII Diseases of the skin and subcutaneous tissue (L12_)	Erythema annulare centrifugum				L12_ERYTH_ANNULCENTRIFUG				59	482901
XII Diseases of the skin and subcutaneous tissue (L12_)	Universal erythroderma, KELA reimbursement				L12_ERYTHRO_KELA				511	482901
XII Diseases of the skin and subcutaneous tissue (L12_)	Erythrasma				L12_ERYTHRASMA				73	470507
XII Diseases of the skin and subcutaneous tissue (L12_)	Erythema in diseases classified elsewhere				L12_ERYTHINOTH				73	482901
XII Diseases of the skin and subcutaneous tissue (L12_)	Other erythematous conditions				L12_ERYTHEMATOUSOTH				1240	482901
XII Diseases of the skin and subcutaneous tissue (L12_)	Erythema multiforme				L12_ERYTHEMAMULTIF				832	482901
XII Diseases of the skin and subcutaneous tissue (L12_)	Toxic erythema				L12_ERTYTH_TOXIC				65	482901
XII Diseases of the skin and subcutaneous tissue (L12_)	Other and unspecified epidermal thickening				L12_EPIDERMTHICKNAS				949	465673
XII Diseases of the skin and subcutaneous tissue (L12_)	Other epidermal thickening				L12_EPIDERMALTHICKOTH				1569	465673
XII Diseases of the skin and subcutaneous tissue (L12_)	Eccrine sweat disorders				L12_ECCRINESWEAT				86	476404
XII Diseases of the skin and subcutaneous tissue (L12_)	Dyshidrosis [pompholyx]				L12_DYSHIDROSIS				572	432874
XII Diseases of the skin and subcutaneous tissue (L12_)	Diaper [napkin] dermatitis				L12_DIAPER				52	432874
XII Diseases of the skin and subcutaneous tissue (L12_)	Nummular dermatitis				L12_DERM_NUMMULAR				3098	432874
XII Diseases of the skin and subcutaneous tissue (L12_)	Dermatitis				L12_DERMATITISNAS				31083	432874
XII Diseases of the skin and subcutaneous tissue (L12_)	Dermatitis and eczema				L12_DERMATITISECZEMA				67474	432874
XII Diseases of the skin and subcutaneous tissue (L12_)	Dermatitis herpetiformis				L12_DERMATHERP				651	498266
XII Diseases of the skin and subcutaneous tissue (L12_)	Decubitus ulcer and pressure area				L12_DECUBITANSULCERANDPRESSURE				2121	465673
XII Diseases of the skin and subcutaneous tissue (L12_)	Cutis laxa senilis				L12_CUTLAXSEN				253	482972
XII Diseases of the skin and subcutaneous tissue (L12_)	Corns and callosities				L12_CORNSANDCALLOS				2582	465673
XII Diseases of the skin and subcutaneous tissue (L12_)	Chronic ulcer of skin, not elsewhere classified				L12_CHRONICULCEROFSKIN				2511	465673
XII Diseases of the skin and subcutaneous tissue (L12_)	Chloasma				L12_CHLOASMA				142	465673
XII Diseases of the skin and subcutaneous tissue (L12_)	Cellulitis				L12_CELLULITIS				9428	470507
XII Diseases of the skin and subcutaneous tissue (L12_)	Calcinosis cutis				L12_CALCINOSISCUTIS				57	465673
XII Diseases of the skin and subcutaneous tissue (L12_)	Bullous disorders				L12_BULLOUS				2082	498266
XII Diseases of the skin and subcutaneous tissue (L12_)	Other bullous disorders				L12_BULLOTH				967	498266
XII Diseases of the skin and subcutaneous tissue (L12_)	Other and unspecified atrophic disorders of skin				L12_ATROPHICSKINNAS				153	465673
XII Diseases of the skin and subcutaneous tissue (L12_)	Atrophic disorders of skin				L12_ATROPHICSKIN				5786	465673
XII Diseases of the skin and subcutaneous tissue (L12_)	Atopic dermatitis				L12_ATOPIC				31245	432874
XII Diseases of the skin and subcutaneous tissue (L12_)	Apocrine sweat disorders, other sweat gland disorders				L12_APOCRINESWEAT				146	476404
XII Diseases of the skin and subcutaneous tissue (L12_)	Alopecia areata				L12_ALOPECAREATA				956	476404
XII Diseases of the skin and subcutaneous tissue (L12_)	Androgenic alopecia				L12_ALOPECANDRO				281	267178
XII Diseases of the skin and subcutaneous tissue (L12_)	Allergic contact dermatitis				L12_ALLERGICCONTACT				5926	432874
XII Diseases of the skin and subcutaneous tissue (L12_)	Acrodermatitis chronica atrophicans				L12_ACRODERMATITIS				50	465673
XII Diseases of the skin and subcutaneous tissue (L12_)	Acquired keratosis [keratoderma] palmaris et plantaris				L12_ACQKERAT				148	465673
XII Diseases of the skin and subcutaneous tissue (L12_)	Other and unspecified acne				L12_ACNE_NAS				507	476404
XII Diseases of the skin and subcutaneous tissue (L12_)	Acne conglobata				L12_ACNE_CONGLOBLATA				196	476404
XII Diseases of the skin and subcutaneous tissue (L12_)	Acne keloid				L12_ACNEKELOID				56	476404
XII Diseases of the skin and subcutaneous tissue (L12_)	Other acantholytic disorders				L12_ACANTHOLYTIC				83	498266
XII Diseases of the skin and subcutaneous tissue (L12_)	Acanthosis nigricans				L12_ACANTHNIGRICANS				114	465673
XII Diseases of the skin and subcutaneous tissue (L12_)	Cutaneous abscess, furuncle and carbuncle				L12_ABSCESS_CUT				11581	470507
Psychiatric endpoints from Katri Räikkönen	Tic and related disorders (more control exclusions)				KRA_PSY_TIC_EXMORE				478	362304
Psychiatric endpoints from Katri Räikkönen	Tic and related disorders				KRA_PSY_TIC				478	499870
Psychiatric endpoints from Katri Räikkönen	Substance abuse (more control exclusions)				KRA_PSY_SUBSTANCE_EXMORE				30806	362304
Psychiatric endpoints from Katri Räikkönen	Speech and linguistic disorders (more control exclusions)				KRA_PSY_SPEELING_EXMORE				3752	362304
Psychiatric endpoints from Katri Räikkönen	Nonorganic sleeping disorders (more control exclusions)				KRA_PSY_SLEEP_NONORG_EXMORE				8336	362304
Psychiatric endpoints from Katri Räikkönen	Schizophrenia or delusion (more control exclusions)				KRA_PSY_SCHIZODEL_EXMORE				15498	362304
Psychiatric endpoints from Katri Räikkönen	Mental and behavioural disorders of puerperium, not classified elsewhere (more control exclusions)				KRA_PSY_PUERPER_EXMORE				401	201649
Psychiatric endpoints from Katri Räikkönen	Personality disorders (more control exclusions)				KRA_PSY_PERSON_EXMORE				13045	362300
Psychiatric endpoints from Katri Räikkönen	Motor disorders (more control exclusions)				KRA_PSY_MOTOR_EXMORE				566	362304
Psychiatric endpoints from Katri Räikkönen	Mental retardation (more control exclusions)				KRA_PSY_MENTALRET_EXMORE				1429	362234
Psychiatric endpoints from Katri Räikkönen	Hyperkinetic disorders (more control exclusions)				KRA_PSY_HYPERKIN_EXMORE				4737	362304
Psychiatric endpoints from Katri Räikkönen	Eating disorder (more control exclusions)				KRA_PSY_EATING_EXMORE				3923	362304
Psychiatric endpoints from Katri Räikkönen	Wide developmental disorders (more control exclusions)				KRA_PSY_DEVWIDE_EXMORE				1179	362304
Psychiatric endpoints from Katri Räikkönen	Any dementia (more control exclusions)				KRA_PSY_DEMENTIA_EXMORE				21157	362304
Psychiatric endpoints from Katri Räikkönen	Mixed disorders of conduct and emotions (more control exclusions)				KRA_PSY_CODUCTEMOT_EXMORE				933	362304
Psychiatric endpoints from Katri Räikkönen	Social disorders starting during childhood or adolescence (more control exclusions)				KRA_PSY_CHILDSOC_EXMORE				285	362304
Psychiatric endpoints from Katri Räikkönen	Emotional disorders starting during childhood or adolescence (more control exclusions)				KRA_PSY_CHILDEMOT_EXMORE				2068	362304
Psychiatric endpoints from Katri Räikkönen	Behavioural disorders (more control exclusions)				KRA_PSY_BEHAV_EXMORE				809	362304
Psychiatric endpoints from Katri Räikkönen	Autism spe (more control exclusions)				KRA_PSY_AUTISM_EXMORE				888	362304
Psychiatric endpoints from Katri Räikkönen	Any mental disorder, or suicide (or attempt), or psychic disorders complicating pregnancy, partum or puerperium or nerve system disorders (more control exclusions)				KRA_PSY_ANYMENTAL_SUICID_PREG_NERV_EXMORE				14265	361333
Psychiatric endpoints from Katri Räikkönen	Any mental disorder				KRA_PSY_ANYMENTAL				138044	362304
Psychiatric endpoints from Katri Räikkönen	Anxiety disorders (more control exclusions)				KRA_PSY_ANXIETY_EXMORE				56552	362304
Psychiatric endpoints from Katri Räikkönen	Alcohol abuse, main dg (more control exclusions)				KRA_PSY_ALCOH_EXMORE				6683	362304
Diabetes endpoints	Diabetes, insulin treatment (Kela reimbursement) (more control exclusions)				KELA_DIAB_INSUL_EXMORE				77557	403479
XI Diseases of the digestive system (K11_)	Volvulus				K11_VOLVU				962	394725
XI Diseases of the digestive system (K11_)	Ventral hernia				K11_VENTHER				10405	426666
XI Diseases of the digestive system (K11_)	Vascular disorders of the intestines				K11_VASCINT				2545	394725
XI Diseases of the digestive system (K11_)	Umbilical hernia				K11_UMBHER				11934	426666
Gastrointestinal endpoints	Ulcerative colitis (strict) with PSC				K11_UC_STRICT_PSC				290	483193
XI Diseases of the digestive system (K11_)	Ulcerative colitis (strict definition, require KELA, min 2 HDR)				K11_UC_STRICT2				7220	492160
XI Diseases of the digestive system (K11_)	Toxic liver disease				K11_TOXLIV				520	485213
XI Diseases of the digestive system (K11_)	Supernumerary teeth EXCLUDE clefts and syndromes, including avohilmo				K11_SUPNUM_ONLY_INCLAVO				349	499543
XI Diseases of the digestive system (K11_)	Supernumerary teeth EXCLUDE clefts and syndromes				K11_SUPNUM_ONLY				154	500194
XI Diseases of the digestive system (K11_)	Stomatitis and related lesions				K11_STOMATITIS				3437	310260
XI Diseases of the digestive system (K11_)	Scissor bite				K11_SCISS_BITE				1002	499346
XI Diseases of the digestive system (K11_)	Diseases of salivary glands				K11_SALIVARY				8757	310260
XI Diseases of the digestive system (K11_)	Maxillary retrognathism				K11_RETROG_MAXILLAE				680	499668
XI Diseases of the digestive system (K11_)	Pathological resorption of teeth				K11_RESORPTION				1122	310260
Gastrointestinal endpoints	Reimbursement for rheumatic diseases				K11_REIMB_202				29473	470875
XI Diseases of the digestive system (K11_)	Peptic ulcer				K11_PULC				354	423785
XI Diseases of the digestive system (K11_)	Colitis, primary sclerosing, strict definition				K11_PSC_COLITIS_STRICT				384	498031
XI Diseases of the digestive system (K11_)	Postprocedural disorders of digestive system, not elsewhere classified				K11_POSTOPDIS				1121	478189
XI Diseases of the digestive system (K11_)	Acute peritonitis				K11_PERITONITIS				2384	496343
XI Diseases of the digestive system (K11_)	Diseases of peritoneum				K11_PERITON				4005	496343
XI Diseases of the digestive system (K11_)	Perforation of oesophagus				K11_PERFOES				165	423785
XI Diseases of the digestive system (K11_)	Paralytic ileus				K11_PARALIL				1414	394725
XI Diseases of the digestive system (K11_)	Other diseases of pancreas				K11_PANCOTH				2762	437418
XI Diseases of the digestive system (K11_)	Overjet				K11_OVERJET				875	499473
XI Diseases of the digestive system (K11_)	Other diseases of peritoneum				K11_OTHPERITON				1641	496343
XI Diseases of the digestive system (K11_)	Other diseases of intestine				K11_OTHINT				4877	394725
XI Diseases of the digestive system (K11_)	Other inflammatory liver diseases				K11_OTHINFLIV				2463	485213
XI Diseases of the digestive system (K11_)	Other or unspecified ileus, impaction or obstruction				K11_OTHILEUS				8037	394725
XI Diseases of the digestive system (K11_)	Other gastritis (incl. Duodenitis)				K11_OTHGASTR				10062	423785
XI Diseases of the digestive system (K11_)	Other functional intestinal disorders				K11_OTHFUNC				22972	394725
XI Diseases of the digestive system (K11_)	Other noninfective gastroenteritis and colitis				K11_OTHENTERCOL				11212	476577
XI Diseases of the digestive system (K11_)	Other diseases of stomach and duodenum				K11_OTHDISSTOMDUOD				2427	423785
XI Diseases of the digestive system (K11_)	Other diseases of oesophagus				K11_OTHDISOES				3907	423785
XI Diseases of the digestive system (K11_)	Other diseases of the digestive system				K11_OTHDISDIG				14423	478189
XI Diseases of the digestive system (K11_)	Diseases of the digestive system				K11_OTHDIG				22159	478189
XI Diseases of the digestive system (K11_)	Other diseases of appendix				K11_OTHAPPEND				410	458424
XI Diseases of the digestive system (K11_)	Other diseases of anus and rectum				K11_OTHANRECT				13938	394725
XI Diseases of the digestive system (K11_)	Other and unspecified abdominal hernia				K11_OTHABDHER				1453	426666
XI Diseases of the digestive system (K11_)	Oral leukoplakia and related diseases, including avohilmo				K11_ORAL_LEUCOPLAC_RELAT_INCLAVO				3257	497091
XI Diseases of the digestive system (K11_)	Oral leukoplakia and related diseases				K11_ORAL_LEUCOPLAC_RELAT				1972	498376
XI Diseases of the digestive system (K11_)	Oral leukoplakia, including avohilmo				K11_ORAL_LEUCOPLACIA_INCLAVO				930	499418
XI Diseases of the digestive system (K11_)	Oral leukoplakia				K11_ORAL_LEUCOPLACIA				596	499752
XI Diseases of the digestive system (K11_)	Cysts of oral region, not elsewhere classified				K11_ORALCYST				1713	310260
XI Diseases of the digestive system (K11_)	Diseases of oral cavity, salivary glands and jaws				K11_ORAL				190088	310260
XI Diseases of the digestive system (K11_)	Open bite that required surgery (Lefort1 or BSSRO)				K11_OPEN_BITE_SURGERY				346	500002
XI Diseases of the digestive system (K11_)	Open bite				K11_OPEN_BITE				2021	498327
XI Diseases of the digestive system (K11_)	Ulcer of oesophagus				K11_OESULC				2667	423785
XI Diseases of the digestive system (K11_)	Oesophageal obstruction				K11_OESOBST				1279	423785
XI Diseases of the digestive system (K11_)	Oesophagitis, drug-induced				K11_OESITIS_ADVERSE				79	500269
XI Diseases of the digestive system (K11_)	Oesophagitis				K11_OESITIS				2046	423785
XI Diseases of the digestive system (K11_)	Mandibular retrognathia AND surgery (BSSRO)				K11_MN_RETRGN_AND_SURG				961	499387
XI Diseases of the digestive system (K11_)	Mandibular retrognathia				K11_MN_RETRGN				2659	497689
XI Diseases of the digestive system (K11_)	Mandibular prognathia AND surgery (LeFortI or BSSO or LeFortI AND BSSO), including avohilmo				K11_MN_PROGN_AND_SURGRT_INCLAVO				365	499983
XI Diseases of the digestive system (K11_)	Mandibular prognathia AND surgery (LeFortI or BSSRO)				K11_MN_PROGN_AND_SURGRT				176	499983
XI Diseases of the digestive system (K11_)	Mandibular prognathia				K11_MN_PROGN				553	499795
XI Diseases of the digestive system (K11_)	Missing teeth due to accident, extraction or parodontitis				K11_MISS_TEETH_ACCID_EXTR_PAROD				4597	310260
XI Diseases of the digestive system (K11_)	Molar incisor enamel hypoplasia, with caries				K11_MIH_CARIES				240	488067
XI Diseases of the digestive system (K11_)	Molar incisor enamel hypoplasia				K11_MIH				1090	499258
XI Diseases of the digestive system (K11_)	Mesial bite				K11_MESIAL_BITE				346	500002
XI Diseases of the digestive system (K11_)	Maxillary prognathism				K11_MAXIL_PROGN				189	500159
XI Diseases of the digestive system (K11_)	Maxillary hypoplasia				K11_MAXIL_HYPOPL				117	500231
XI Diseases of the digestive system (K11_)	Palatinal maxillary canine				K11_MAXIL_CANINE_PALAT				265	500083
XI Diseases of the digestive system (K11_)	Impacted maxillary canine				K11_MAXIL_CANINE_FAILED_ERUPT_OBSTRUCTION_TOOTH				311	500037
XI Diseases of the digestive system (K11_)	Mandibular hypoplasia				K11_MANDIBULAR_HYPOPL				228	500120
XI Diseases of the digestive system (K11_)	Intestinal malabsorption				K11_MALABSORB				1688	478189
XI Diseases of the digestive system (K11_)	Major anomalies of jaw size				K11_MAJOR_ANOMALI_JAW_SIZE				1008	499340
XI Diseases of the digestive system (K11_)	Diseases of liver				K11_LIVER				15135	485213
XI Diseases of the digestive system (K11_)	Liver disorders in diseases classified elsewhere				K11_LIVDISINOTH				100	485213
XI Diseases of the digestive system (K11_)	Other diseases of lip and oral mucosa				K11_LIP_ORAL_MUCOSA				6831	310260
XI Diseases of the digestive system (K11_)	Lichen ruber planus, wide definition including periferal and oral lichen planus				K11_LICHEN_PLANUS_WIDE				8507	491841
XI Diseases of the digestive system (K11_)	Other diseases of jaws				K11_JAWS				2779	310260
XI Diseases of the digestive system (K11_)	Intussusception				K11_INTUSS				777	394725
XI Diseases of the digestive system (K11_)	Other diseases of intestines				K11_INTESTOTH				105623	394725
XI Diseases of the digestive system (K11_)	Impaction of intestines				K11_IMPACT				243	394725
XI Diseases of the digestive system (K11_)	Paralytic ileus and intestinal obstruction				K11_ILEUS				11750	394725
XI Diseases of the digestive system (K11_)	Irritable bowel syndrome				K11_IBS				13268	394725
Gastrointestinal endpoints	IBD (strict) with PSC				K11_IBD_STRICT_PSC				357	483193
XI Diseases of the digestive system (K11_)	Inflammatory bowel disease, strict (require KELA)				K11_IBD_STRICT				10960	489388
XI Diseases of the digestive system (K11_)	Tooth agenesis EXCLUDE clefts and syndromes				K11_HYPO_ONLY				1510	497639
XI Diseases of the digestive system (K11_)	Hypoplasia of dental enamel, prenatal , including avohilmo				K11_HYPOPLASIA_ENAMEL_PRENATAL_INCLAVO				149	500199
XI Diseases of the digestive system (K11_)	Hypoplasia of dental enamel, prenatal				K11_HYPOPLASIA_ENAMEL_PRENATAL				60	499258
XI Diseases of the digestive system (K11_)	Hypoplasia of dental enamel , including avohilmo				K11_HYPOPLASIA_ENAMEL_INCLAVO				1001	499347
XI Diseases of the digestive system (K11_)	Hypoplasia of dental enamel, including avohilmo				K11_HYPOPLASIA_ENAMEL				267	499258
XI Diseases of the digestive system (K11_)	Hypertrophy of tongue papillae				K11_HYPERTROPHY_TONGUE_PAPILLAE				423	499925
XI Diseases of the digestive system (K11_)	Hernia				K11_HERNIA				73682	426666
XI Diseases of the digestive system (K11_)	Inguinal hernia				K11_HERING				43066	426666
XI Diseases of the digestive system (K11_)	Hepatic failure, not elsewhere classified				K11_HEPFAIL				1272	485213
XI Diseases of the digestive system (K11_)	Haemorrhoids and perianal venous thrombosis				K11_HAEMORR				13841	394725
XI Diseases of the digestive system (K11_)	Gastric ulcer				K11_GULC				7787	423785
XI Diseases of the digestive system (K11_)	Gastrojejunal ulcer				K11_GJULC				443	423785
XI Diseases of the digestive system (K11_)	Gingival hyperplasia				K11_GINGIV_HYPERPLAS				1176	310260
XI Diseases of the digestive system (K11_)	Gingivitis and periodontal diseases				K11_GINGIVITIS_PERIODONTAL				137839	310260
XI Diseases of the digestive system (K11_)	Gastroduodenal ulcer				K11_GASTRODUOULC				12074	423785
XI Diseases of the digestive system (K11_)	Other diseases of gallbladder				K11_GALLBLAOTH				1655	437418
XI Diseases of the digestive system (K11_)	Functional dyspepsia				K11_FUNCDYSP				12179	423785
XI Diseases of the digestive system (K11_)	Colonic or urogenital fistula				K11_FISTULA				12025	488323
XI Diseases of the digestive system (K11_)	Fibrosis and cirrhosis of liver				K11_FIBROCHIRLIV				2653	485213
XI Diseases of the digestive system (K11_)	Femoral hernia				K11_FEMHER				1660	426666
XI Diseases of the digestive system (K11_)	Tooth eruption problems				K11_ERUPTION				6494	493854
XI Diseases of the digestive system (K11_)	Erosion of teeth, including avohilmo				K11_EROSION_INCLAVO				9162	112365
XI Diseases of the digestive system (K11_)	Erosion of teeth				K11_EROSION				577	114335
XI Diseases of the digestive system (K11_)	Noninfective enteritis and colitis				K11_ENERCOLNONINF				23771	476577
XI Diseases of the digestive system (K11_)	Embedded teeth, including avohilmo				K11_EMBED_TEETH				4006	496342
XI Diseases of the digestive system (K11_)	Duodenal ulcer				K11_DULC				4590	423785
XI Diseases of the digestive system (K11_)	Diverticular disease of intestine				K11_DIVERTIC				43138	394725
XI Diseases of the digestive system (K11_)	Distal bite				K11_DISTAL_BITE				1446	498902
XI Diseases of the digestive system (K11_)	Other disorders of teeth and supporting structures				K11_DISORD_TEETH				9515	310260
XI Diseases of the digestive system (K11_)	Disorders of oesophagus in diseases classified elsewhere				K11_DISOESINOTH				691	423785
XI Diseases of the digestive system (K11_)	Other diseases of liver				K11_DISLIVOTH				7266	485213
XI Diseases of the digestive system (K11_)	Diaphragmatic hernia				K11_DIAHER				16034	426666
XI Diseases of the digestive system (K11_)	Deposits [accretions] on teeth				K11_DEPOSITS				2767	310260
XI Diseases of the digestive system (K11_)	Dentofacial anomalies [including malocclusion]				K11_DENTOFACIAL_ANOMALIES				13829	310260
XI Diseases of the digestive system (K11_)	Deep bite that required surgery				K11_DEEP_BITE_SURGERY				443	499905
XI Diseases of the digestive system (K11_)	Deep bite				K11_DEEP_BITE				4863	495485
XI Diseases of the digestive system (K11_)	Crowding of teeth, including avohilmo				K11_CROWDI_TEETH				4491	495857
XI Diseases of the digestive system (K11_)	Crossbite				K11_CROSSBITE				2790	497558
XI Diseases of the digestive system (K11_)	Constipation				K11_CONSTIPATION				51956	448392
XI Diseases of the digestive system (K11_)	Coeliac disease				K11_COELIAC				5130	478189
XI Diseases of the digestive system (K11_)	Chronic pancreatitis				K11_CHRONPANC				4820	437418
XI Diseases of the digestive system (K11_)	Chronic hepatitis, not elsewhere classified				K11_CHRONHEP				1215	485213
XI Diseases of the digestive system (K11_)	Chronic gastritis				K11_CHRONGASTR				12441	423785
XI Diseases of the digestive system (K11_)	Cholelithiasis				K11_CHOLELITH				49834	437418
XI Diseases of the digestive system (K11_)	Cholecystectomy				K11_CHOLECYSTECTOMY				36556	463792
Gastrointestinal endpoints	Cholangitis (primary sclerosing, PSC), with reimbursement 202				K11_CHOLANGI_STRICT				653	470875
XI Diseases of the digestive system (K11_)	Cholangitis (primary sclerosing, PSC)				K11_CHOLANGI				2317	437418
Gastrointestinal endpoints	Crohn's disease (strict) with PSC				K11_CD_STRICT_PSC				61	483193
XI Diseases of the digestive system (K11_)	Other diseases of biliary tract				K11_BILIAOTH				3236	437418
XI Diseases of the digestive system (K11_)	Barrett oesophagus				K11_BARRET				1684	423785
XI Diseases of the digestive system (K11_)	Excessive attrition of teeth				K11_ATTRITION				22758	114335
XI Diseases of the digestive system (K11_)	Asymmetry of jaw				K11_ASYMMETRY_JAW				558	499790
XI Diseases of the digestive system (K11_)	Other appendicitis				K11_APPENDOTH				3450	458424
XI Diseases of the digestive system (K11_)	Appendectomy				K11_APPENDECTOMY				35484	464864
XI Diseases of the digestive system (K11_)	Acute appendicitis				K11_APPENDACUT				38933	458424
XI Diseases of the digestive system (K11_)	Recurring oral aphthae, including avohilmo				K11_APHTA_RECUR_INCLAVO				5394	494954
XI Diseases of the digestive system (K11_)	Recurring oral aphthae				K11_APHTA_RECUR				1658	498690
XI Diseases of the digestive system (K11_)	Anomalies of dental arch relationship, including avohilmo				K11_ANOMALI_DENTAL_ARCH_RELATIONS1				10708	489640
XI Diseases of the digestive system (K11_)	Alcoholic liver disease				K11_ALCOLIV				3769	485213
XI Diseases of the digestive system (K11_)	Alcoholic gastritis				K11_ALCGASTR				540	423785
XI Diseases of the digestive system (K11_)	Intestinal adhesions without obstruction				K11_ADHE				3213	394725
XI Diseases of the digestive system (K11_)	Acute pancreatitis				K11_ACUTPANC				8446	437418
XI Diseases of the digestive system (K11_)	Abscess of anal and rectal regions				K11_ABSCANAL				3566	394725
XI Diseases of the digestive system (K11_)	Abrasion of teeth				K11_ABRASION				12733	114335
Rheuma endpoints	Juvenile arthritis (FINNGEN)				JUVEN_ARTHR				1994	374317
XIII Diseases of the musculoskeletal system and connective tissue (M13_)	Pain in joint				JOINTPAIN				39344	262404
X Diseases of the respiratory system (J10_)	Diseases of vocal cords and larynx+other diseases of upper respiratory tract, no elsewhere classified				J10_VOCALLARYNX				26923	371520
X Diseases of the respiratory system (J10_)	Viral pneumonia				J10_VIRALPNEUMO				5181	415538
X Diseases of the respiratory system (J10_)	Acute upper respiratory infections				J10_UPPERINFEC				97696	402652
X Diseases of the respiratory system (J10_)	Other diseases of upper respiratory tract				J10_UPPERDIS				128828	371520
X Diseases of the respiratory system (J10_)	Other and unspecified tonsillitis				J10_TONSILLITIS				18652	402652
X Diseases of the respiratory system (J10_)	Tonsillectomy and adenotomy				J10_TONSILLECTOMY				39135	461213
X Diseases of the respiratory system (J10_)	Acute sinusitis				J10_SINUSITIS				28616	402652
X Diseases of the respiratory system (J10_)	Simple and mucopurulent chronic bronchitis				J10_SIMPLBRONCH				1702	409070
X Diseases of the respiratory system (J10_)	Deviated nasal septum				J10_SEPTDEV				15803	371520
X Diseases of the respiratory system (J10_)	Other diseases of the respiratory system				J10_RESPOTHER				8552	491796
X Diseases of the respiratory system (J10_)	Respiratory conditions due to other external agents				J10_RESPCONDEXT				678	494595
X Diseases of the respiratory system (J10_)	Pulmonary oedema				J10_PULMOEDEMA				625	493301
X Diseases of the respiratory system (J10_)	Pulmonary eosinophilia, not elsewhere classified				J10_PULMEOS				414	493301
X Diseases of the respiratory system (J10_)	Pneumothorax				J10_PNEUMOTHORAX				2713	479655
X Diseases of the respiratory system (J10_)	Pneumonia due to Streptococcus pneumoniae				J10_PNEUMOPNEUMO				1625	415538
X Diseases of the respiratory system (J10_)	Pneumonia due to other infectious organisms, not elsewhere classified				J10_PNEUMONONBACT				1157	415538
X Diseases of the respiratory system (J10_)	Pneumonitis due to solids and liquids				J10_PNEUMONISOLLIQ				3168	494595
X Diseases of the respiratory system (J10_)	All pneumoniae				J10_PNEUMONIA				78791	421557
X Diseases of the respiratory system (J10_)	Pneumonia due to Haemophilus influenzae				J10_PNEUMOHAEM				116	415538
X Diseases of the respiratory system (J10_)	Bacterial pneumoniae				J10_PNEUMOBACT				21582	415538
X Diseases of the respiratory system (J10_)	Pleural plaque				J10_PLEURPLAGUE				3689	479655
X Diseases of the respiratory system (J10_)	Other pleural conditions				J10_PLEUROTH				3964	479655
X Diseases of the respiratory system (J10_)	Pleural effusion				J10_PLEUREFFUSION				6136	479655
X Diseases of the respiratory system (J10_)	Other diseases of pleura				J10_PLEURA				20693	479655
X Diseases of the respiratory system (J10_)	Acute pharyngitis				J10_PHARYNGITIS				6953	402652
X Diseases of the respiratory system (J10_)	Peritonsillar abscess				J10_PERITONSABSC				10405	371520
X Diseases of the respiratory system (J10_)	Nasal polyp				J10_NASALPOLYP				8496	371520
X Diseases of the respiratory system (J10_)	Other acute lower respiratory infections				J10_LOWERINF				28542	471806
X Diseases of the respiratory system (J10_)	Chronic lower respiratory diseases				J10_LOWCHRON				91278	409070
X Diseases of the respiratory system (J10_)	Acute laryngitis and tracheitis				J10_LARYNGITIS				6038	402652
X Diseases of the respiratory system (J10_)	Pneumoconiosis due to other inorganic dusts				J10_INORGPNEUMOC				130	494595
X Diseases of the respiratory system (J10_)	Influenza and pneumonia				J10_INFLUPNEU				84810	415538
X Diseases of the respiratory system (J10_)	All influenza				J10_INFLUENZA				11558	415538
X Diseases of the respiratory system (J10_)	Hypersensitivity pneumonitis due to organic dust				J10_HYPERSPNEUMONI				575	494595
X Diseases of the respiratory system (J10_)	Lung diseases due to external agents				J10_EXTERLUNG				5753	494595
X Diseases of the respiratory system (J10_)	Acute epiglottitis				J10_EPIGLOTTITIS				556	402652
X Diseases of the respiratory system (J10_)	Emphysema				J10_EMPHYSEMA				2711	409070
X Diseases of the respiratory system (J10_)	COPD				J10_COPD				24138	409070
X Diseases of the respiratory system (J10_)	Acute nasopharyngitis (common cold)				J10_COLD				5435	402652
X Diseases of the respiratory system (J10_)	Chronic diseases of tonsils and adenoids				J10_CHRONTONSADEN				59700	371520
X Diseases of the respiratory system (J10_)	Chronic sinusitis				J10_CHRONSINUSITIS				22099	371520
X Diseases of the respiratory system (J10_)	Chronic rhinitis, nasopharyngitis and pharyngitis				J10_CHRONRHINITIS				15219	371520
X Diseases of the respiratory system (J10_)	Chronic laryngitis and laryngotracheitis				J10_CHRONLARYNGITIS				5825	371520
X Diseases of the respiratory system (J10_)	Respiratory conditions due to inhalation of chemicals, gases, fumes and vapours				J10_CHEMGASRESP				302	494595
X Diseases of the respiratory system (J10_)	Unspecified chronic bronchitis				J10_BRONCHNAS				1494	409070
X Diseases of the respiratory system (J10_)	Acute bronchitis				J10_BRONCHITIS				20762	471806
X Diseases of the respiratory system (J10_)	Acute bronchiolitis				J10_BRONCHIOLITIS				2818	471806
X Diseases of the respiratory system (J10_)	Bronchiectasis				J10_BRONCHIECTASIS				2932	409070
X Diseases of the respiratory system (J10_)	Bronchitis, not specified as acute or chronic				J10_BRONCH				3729	409070
X Diseases of the respiratory system (J10_)	Asthma (only as main-diagnosis) (more control exclusions)				J10_ASTHMA_MAIN_EXMORE				47300	259839
X Diseases of the respiratory system (J10_)	Asthma (more control exclusions)				J10_ASTHMA_EXMORE				59100	259839
X Diseases of the respiratory system (J10_)	Pneumoconiosis due to asbestos and other mineral fibres				J10_ASBESTPNEUMOC				807	494595
X Diseases of the respiratory system (J10_)	Adult respiratory distress syndrome				J10_ARDS				431	493301
X Diseases of the respiratory system (J10_)	Airway disease due to specific organic dust				J10_AIRWDISDUST				89	494595
X Diseases of the respiratory system (J10_)	Acute upper respiratory infections of multiple and unspecified sites				J10_ACUTEUPPERINFEC				52302	402652
X Diseases of the respiratory system (J10_)	Unspecified acute lower respiratory infection				J10_ACUTELOWERNAS				6465	471806
X Diseases of the respiratory system (J10_)	Abscess of mediastinum				J10_ABSCMEDIASTINUM				61	498405
X Diseases of the respiratory system (J10_)	Abscess of lung				J10_ABSCLUNGPNEUMO				508	498405
Interstitial lung disease endpoints	Idiopathic pulmonary fibrosis				IPF				2700	494583
Comorbidities of COPD	Invasive ventilation				INV_VENT				2664	493611
XIV Diseases of the genitourinary system (N14_)	Interstitial cystitis (chronic), drug-induced				INTERSTITIAL_CYSTIT_CHRONIC				118	500230
Asthma and related endpoints	All influenza (not pneumonia)				INFLUENZA				6799	415538
Miscellaneous, not yet classified endpoints	Increased muscle tone				INCREASEDMUSCLETONE				239	500109
Interstitial lung disease endpoints	ILD-related respiratory insufficiency				ILD_INSUFFICIENCY				1047	494583
Interstitial lung disease endpoints	Interstitial lung disease endpoints				ILD_ENDPOINTS				5765	494583
IX Diseases of the circulatory system (I9_)	Venous thromboembolism				I9_VTE				26333	474015
IX Diseases of the circulatory system (I9_)	Valvular heart disease excluding rheumatic fever				I9_VHD				28602	375343
IX Diseases of the circulatory system (I9_)	Vascular syndromes of brain in cerebrovascular disorders				I9_VASCSYND				1623	473404
IX Diseases of the circulatory system (I9_)	Vascular diseases of the intestine				I9_VASCINT				1362	463106
IX Diseases of the circulatory system (I9_)	Varicose veins of other sites				I9_VARICVESOTH				2560	432223
IX Diseases of the circulatory system (I9_)	Oesophageal varices				I9_VARICVEOES				1410	432223
IX Diseases of the circulatory system (I9_)	Unstable angina pectoris				I9_UAP				17428	443161
IX Diseases of the circulatory system (I9_)	Transient ischemic attack				I9_TIA				24948	453276
IX Diseases of the circulatory system (I9_)	Other embolism and thrombosis				I9_THROMBOTH				5316	432223
IX Diseases of the circulatory system (I9_)	Nonpyogenic thrombosis of intracranial venous system				I9_THROMBICV				316	453828
IX Diseases of the circulatory system (I9_)	Thromboangiitis obliterans				I9_THROMBANG				134	463106
IX Diseases of the circulatory system (I9_)	Thoracic aortic aneurysm				I9_THAORTANEUR				5108	463106
IX Diseases of the circulatory system (I9_)	Embolic stroke with flimmer				I9_STR_EMBOLIC_WITH_FLIMMER				959	436816
IX Diseases of the circulatory system (I9_)	Embolic stroke				I9_STR_EMBOLIC				1808	453828
IX Diseases of the circulatory system (I9_)	Stroke, excluding SAH				I9_STR				34110	450023
IX Diseases of the circulatory system (I9_)	Occlusion and stenosis of arteries, not leading to stroke				I9_STENOSIS				529	453828
IX Diseases of the circulatory system (I9_)	Sequelae of cerebrovascular disease				I9_SEQULAE				15879	453828
IX Diseases of the circulatory system (I9_)	Secondary right heart disease				I9_SECONDRIGHT				1467	486319
IX Diseases of the circulatory system (I9_)	Aneurysms, operations, SAH				I9_SAHANEUR				6849	453828
IX Diseases of the circulatory system (I9_)	Subarachnoid haemorrhage				I9_SAH				4180	450276
IX Diseases of the circulatory system (I9_)	Rheumatic heart disease, other				I9_RHEUOTHHRT				68	499120
IX Diseases of the circulatory system (I9_)	Rheumatic fever without mention of heart involvement				I9_RHEUFEVWITHOUTHEART				121	500227
IX Diseases of the circulatory system (I9_)	Rheumatic fever with heart involvement				I9_RHEUFEVHRT				176	499120
IX Diseases of the circulatory system (I9_)	Coronary revascularization (ANGIO or CABG)				I9_REVASC				28800	416171
IX Diseases of the circulatory system (I9_)	Right bundle-branch block				I9_RBBB				1347	375343
IX Diseases of the circulatory system (I9_)	Portal vein thrombosis				I9_PVT				511	432223
IX Diseases of the circulatory system (I9_)	Pulmonary embolism				I9_PULMEMB				12762	486319
IX Diseases of the circulatory system (I9_)	Progressive vascular leukoencephalopathy				I9_PROGVASC				1096	453828
IX Diseases of the circulatory system (I9_)	DVT of lower extremities				I9_PHLETHROMBDVTLOW				8134	432223
IX Diseases of the circulatory system (I9_)	Phlebitis and thrombophlebitis (not including DVT)				I9_PHLETHROM				9750	432223
IX Diseases of the circulatory system (I9_)	Pericarditis				I9_PERICARD				1356	375343
IX Diseases of the circulatory system (I9_)	Other diseases of pericardium				I9_PERICAOTH				1604	375343
IX Diseases of the circulatory system (I9_)	Paroxysmal tachycardia				I9_PAROXTAC				12878	252810
IX Diseases of the circulatory system (I9_)	Other peripheral vascular diseases				I9_OTHPER				3153	463106
IX Diseases of the circulatory system (I9_)	Other other unspecified disorders of the circulatory system				I9_OTHOTH				1309	492608
IX Diseases of the circulatory system (I9_)	Other intracranial haemorrhages				I9_OTHINTRACRA				1099	453828
IX Diseases of the circulatory system (I9_)	Other or ill-defined heart diseases				I9_OTHILLHEART				2192	375343
IX Diseases of the circulatory system (I9_)	Other arrhythmias				I9_OTHARR				39265	375343
IX Diseases of the circulatory system (I9_)	Other aneurysm				I9_OTHANEUR				1998	463106
IX Diseases of the circulatory system (I9_)	Nonischemic cardiomyopathy				I9_NONISCHCARDMYOP_STRICT				2108	413400
IX Diseases of the circulatory system (I9_)	Non-ischemic cardiomyopathy				I9_NONISCHCARDMYOP				13917	402343
IX Diseases of the circulatory system (I9_)	Myocarditis				I9_MYOCARD				2062	252810
IX Diseases of the circulatory system (I9_)	Myocardial infarction, strict				I9_MI_STRICT				31666	416171
IX Diseases of the circulatory system (I9_)	Complications following myocardial infarction				I9_MI_COMPLICATIONS				301	416171
IX Diseases of the circulatory system (I9_)	Other noninfective disorders of lymphatic vessels and lymph nodes				I9_LYMPHOTH				1289	432223
IX Diseases of the circulatory system (I9_)	Nonspecific lymphadenitis				I9_LYMPHADE				2476	432223
IX Diseases of the circulatory system (I9_)	Left bundle-branch block				I9_LBBB				2766	375343
IX Diseases of the circulatory system (I9_)	Nontraumatic intracranial haemmorrhage				I9_INTRACRA				8638	453828
IX Diseases of the circulatory system (I9_)	Ischaemic heart disease, wide definition				I9_IHD				84088	416260
IX Diseases of the circulatory system (I9_)	Intracerebral haemorrhage				I9_ICH				5112	450016
IX Diseases of the circulatory system (I9_)	Hypertensive Renal Disease				I9_HYPTENSRD				1367	345634
IX Diseases of the circulatory system (I9_)	Hypertension, Pulmonary Arterial				I9_HYPTENSPUL				301	345634
IX Diseases of the circulatory system (I9_)	Hypertension, portal				I9_HYPTENSPOR				98	494803
IX Diseases of the circulatory system (I9_)	Hypertensive Heart Disease				I9_HYPTENSHD				11728	345634
IX Diseases of the circulatory system (I9_)	Hypertension, essential				I9_HYPTENSESS				132515	345634
IX Diseases of the circulatory system (I9_)	Secondary hypertension				I9_HYPTENSEC				3388	252810
IX Diseases of the circulatory system (I9_)	Hypertension				I9_HYPTENS				154630	345634
IX Diseases of the circulatory system (I9_)	Hypotension				I9_HYPOTE				6488	492608
IX Diseases of the circulatory system (I9_)	Hypertrophic cardiomyopathy				I9_HYPERTROCARDMYOP				1376	498972
IX Diseases of the circulatory system (I9_)	Hypertensive encephalopathy				I9_HYPERTENC				124	453828
Cardiometabolic endpoints	Heart failure and bmi 25plus				I9_HEARTFAIL_AND_OVERWEIGHT				22965	206576
Cardiometabolic endpoints	Heart failure and hypertrophic cardiomyopathy				I9_HEARTFAIL_AND_HYPERTCARDIOM				561	498972
Cardiometabolic endpoints	Heart failure and coronary heart disease				I9_HEARTFAIL_AND_CHD				17532	443698
IX Diseases of the circulatory system (I9_)	Heart failure, strict				I9_HEARTFAIL				37653	462695
IX Diseases of the circulatory system (I9_)	Embolism and thrombosis of abdominal aorta				I9_EMBTHROAOR				68	463106
IX Diseases of the circulatory system (I9_)	Dissection of cerebral arteries, nonruptured				I9_DISCER				255	453828
Cardiometabolic endpoints	Hard cardiovascular diseases				I9_CVD_HARD				80527	419821
IX Diseases of the circulatory system (I9_)	Coronary atherosclerosis				I9_CORATHER				63307	416171
IX Diseases of the circulatory system (I9_)	Conduction disorders				I9_CONDUCTIO				14027	375343
IX Diseases of the circulatory system (I9_)	Major coronary heart disease event				I9_CHD				56650	443698
IX Diseases of the circulatory system (I9_)	Other specified cerebrovascular diseases, other cerebrovascular disorders in diseases classified elsewhere				I9_CEREBDOTH				2644	453828
IX Diseases of the circulatory system (I9_)	Cerebral atherosclerosis				I9_CEREBATHER				440	499908
IX Diseases of the circulatory system (I9_)	Cerebral amyloid angiopathy				I9_CEREBAMY				119	453828
IX Diseases of the circulatory system (I9_)	Calcific aortic valvular stenosis, operated				I9_CAVS_OPERATED				12418	487930
IX Diseases of the circulatory system (I9_)	Restrictive cardiomyopathy				I9_CARDMYORESTR				114	492699
IX Diseases of the circulatory system (I9_)	Cardiomyopathy, other and unspecified				I9_CARDMYOOTH				3122	375343
IX Diseases of the circulatory system (I9_)	Cardiomyopathy in other diseases				I9_CARDMYOINOTH				172	375343
IX Diseases of the circulatory system (I9_)	Cardiomyopathy, Hypertrophic obstructive				I9_CARDMYOHYP				653	375343
IX Diseases of the circulatory system (I9_)	Alcoholic cardiomyopathy				I9_CARDMYOALC				165	492699
IX Diseases of the circulatory system (I9_)	Cardiomyopathy				I9_CARDMYO				7649	375343
IX Diseases of the circulatory system (I9_)	Cardiomyopathies, Secondary/extrinsic				I9_CARDMSEC				219	375343
IX Diseases of the circulatory system (I9_)	Cardiac arrest				I9_CARDARR				3011	252810
IX Diseases of the circulatory system (I9_)	AV-block				I9_AVBLOCK				7850	375343
IX Diseases of the circulatory system (I9_)	Atherosclerosis, excluding cerebral and coronary sclerosis				I9_ATHSCLE				19807	463106
IX Diseases of the circulatory system (I9_)	Other diseases of arteries and capillaries				I9_ARTOTH				3541	463106
IX Diseases of the circulatory system (I9_)	Other arterial embolism and thrombosis				I9_ARTEMBTHRNAS				1048	463106
IX Diseases of the circulatory system (I9_)	Arterial embolism and thrombosis of lower extremity artery				I9_ARTEMBTHRLOW				1297	463106
IX Diseases of the circulatory system (I9_)	Arterial embolism and thrombosis				I9_ARTEMBTHR				2266	463106
IX Diseases of the circulatory system (I9_)	Dissection of aorta				I9_AORTDIS				1150	463106
IX Diseases of the circulatory system (I9_)	Aortic aneurysm				I9_AORTANEUR				9937	463106
IX Diseases of the circulatory system (I9_)	Coronary angioplasty				I9_ANGIO				18248	416171
IX Diseases of the circulatory system (I9_)	Cerebral aneurysm, nonruptured				I9_ANEURYSM				3310	453828
IX Diseases of the circulatory system (I9_)	Abdominal aortic aneurysm (AAA)				I9_ABAORTANEUR				4439	463106
IV Endocrine, nutritional and metabolic diseases (E4_)	Hypothyroidism, drug reimbursement				HYPOTHY_REIMB				16150	111954
IX Diseases of the circulatory system (I9_)	Hypotension due to drugs				HYPOTE_DRUGS				460	499888
XI Diseases of the digestive system (K11_)	Inguinal hernia, unilateral				HERING_UNILATERAL				953	426666
XI Diseases of the digestive system (K11_)	Inguinal hernia, bilateral				HERING_BILATERAL				4091	426666
Asthma and related endpoints	Haemophilus septicemia				HAEMOPHIL_SEPTICHE				64	499120
VIII Diseases of the ear and mastoid process (H8_)	Vestibular neuronitis				H8_VESTIBNEUR				3342	474839
VIII Diseases of the ear and mastoid process (H8_)	Vertigo of central origin				H8_VERTIGOCENT				528	474839
VIII Diseases of the ear and mastoid process (H8_)	Disorders of vestibular function (Vertigo)				H8_VERTIGO				21139	474839
VIII Diseases of the ear and mastoid process (H8_)	Tympanosclerosis				H8_TYMPSCLE				68	465154
VIII Diseases of the ear and mastoid process (H8_)	Tinnitus				H8_TINNITUS				10008	437331
VIII Diseases of the ear and mastoid process (H8_)	Suppurative otitis media, unspecified				H8_SUP_OTINAS				985	465154
VIII Diseases of the ear and mastoid process (H8_)	Acute suppurative otitis media				H8_SUP_ACUTE				14095	465154
VIII Diseases of the ear and mastoid process (H8_)	Acquired stenosis of external ear canal				H8_STENOEXTCAN				314	485292
VIII Diseases of the ear and mastoid process (H8_)	Other/unspecified postprocedural disorders of ear and mastoid process				H8_POSTOPNAS				89	437331
VIII Diseases of the ear and mastoid process (H8_)	Postprocedural disorders of ear and mastoid process, not elsewhere classified				H8_POSTOP				269	437331
VIII Diseases of the ear and mastoid process (H8_)	Other disorders following mastoidectomy				H8_POSTMASTNAS				125	437331
VIII Diseases of the ear and mastoid process (H8_)	Recurrent cholesteatoma of postmastoidectomy cavity				H8_POSTMASTCHOLEASTOMA				103	437331
VIII Diseases of the ear and mastoid process (H8_)	Polyp of middle ear				H8_POLYPMIDD				53	465154
VIII Diseases of the ear and mastoid process (H8_)	Noninfective disorders of pinna				H8_PINNADIS				75	485292
VIII Diseases of the ear and mastoid process (H8_)	Other peripheral vertigo				H8_PERIPHVERTIGO				3436	474839
VIII Diseases of the ear and mastoid process (H8_)	Perforation of tympanic membrane				H8_PERFORATION				3902	465154
VIII Diseases of the ear and mastoid process (H8_)	Perichondritis of external ear				H8_PERCHRONDR				610	485292
VIII Diseases of the ear and mastoid process (H8_)	Otorrhoea				H8_OTORRHOEA				97	437331
VIII Diseases of the ear and mastoid process (H8_)	Otorrhagia				H8_OTORRHAGIA				217	437331
VIII Diseases of the ear and mastoid process (H8_)	Other hearing loss				H8_OTHHEARINGLOSS				12430	437331
VIII Diseases of the ear and mastoid process (H8_)	Other disorders of ear				H8_OTHEREAR				63017	437331
VIII Diseases of the ear and mastoid process (H8_)	Otalgia				H8_OTALGIA				2986	437331
VIII Diseases of the ear and mastoid process (H8_)	Abnormalities of ear ossicles				H8_OSSICABN				66	465154
VIII Diseases of the ear and mastoid process (H8_)	Other specified/unspecified disorders of tympanic membrane				H8_MYRINGNAS				116	465154
VIII Diseases of the ear and mastoid process (H8_)	Chronic myringitis				H8_MYRINGCHRON				160	465154
VIII Diseases of the ear and mastoid process (H8_)	Acute myringitis				H8_MYRINGACU				248	465154
VIII Diseases of the ear and mastoid process (H8_)	Other specified/unspecified disorders of middle ear and mastoid				H8_MIDDMASTNAS				80	465154
VIII Diseases of the ear and mastoid process (H8_)	Adhesive middle ear disease				H8_MIDDLEADDH				600	465154
VIII Diseases of the ear and mastoid process (H8_)	Ménière disease				H8_MENIERE				3680	474839
VIII Diseases of the ear and mastoid process (H8_)	Other/unspecified mastoiditis and related conditions				H8_MASTNAS				163	465154
VIII Diseases of the ear and mastoid process (H8_)	Chronic mastoiditis				H8_MASTCHRON				936	465154
VIII Diseases of the ear and mastoid process (H8_)	Acute mastoiditis				H8_MASTACU				320	465154
VIII Diseases of the ear and mastoid process (H8_)	Labyrinthitis				H8_LABYRINTHITIS				109	474839
VIII Diseases of the ear and mastoid process (H8_)	Labyrinthine fistula				H8_LABYRFISTU				103	474839
VIII Diseases of the ear and mastoid process (H8_)	Other specified/unspecified diseases of inner ear				H8_INNERNAS				169	474839
VIII Diseases of the ear and mastoid process (H8_)	Sensorineural hearing loss				H8_HL_SEN_NAS				44745	437331
VIII Diseases of the ear and mastoid process (H8_)	Presbycusis				H8_HL_PRESBY				5817	437331
VIII Diseases of the ear and mastoid process (H8_)	Ototoxic hearing loss				H8_HL_OTOTOX				65	437331
VIII Diseases of the ear and mastoid process (H8_)	Other specified/unspecified hearing loss				H8_HL_NAS				3150	437331
VIII Diseases of the ear and mastoid process (H8_)	Mixed conductive and sensorineural hearing loss				H8_HL_MIX_NAS				4810	437331
VIII Diseases of the ear and mastoid process (H8_)	Sudden idiopathic hearing loss				H8_HL_IDIOP				3861	437331
VIII Diseases of the ear and mastoid process (H8_)	Deaf mutism, not elsewhere classified				H8_HL_DEAFMUT				183	437331
VIII Diseases of the ear and mastoid process (H8_)	Conductive hearing loss, unspecified				H8_HL_CON_NAS				3255	437331
VIII Diseases of the ear and mastoid process (H8_)	Other otitis externa (chronic)				H8_EXT_OTH				2400	485292
VIII Diseases of the ear and mastoid process (H8_)	Acute otitis externa, noninfective				H8_EXT_NONINF				577	485292
VIII Diseases of the ear and mastoid process (H8_)	Otitis externa, unspecified				H8_EXT_NAS				4338	485292
VIII Diseases of the ear and mastoid process (H8_)	Malignant otitis externa				H8_EXT_MALIGN				57	485292
VIII Diseases of the ear and mastoid process (H8_)	Other infective otitis externa				H8_EXT_INFNAS				2237	485292
VIII Diseases of the ear and mastoid process (H8_)	Cholesteatoma of external ear				H8_EXT_CHOL				234	485292
VIII Diseases of the ear and mastoid process (H8_)	Cellulitis of external ear				H8_EXT_CELLUL				416	485292
VIII Diseases of the ear and mastoid process (H8_)	Otitis externa				H8_EXTOTITIS				9471	485292
VIII Diseases of the ear and mastoid process (H8_)	Diseases of external ear				H8_EXTERNAL				15056	485292
VIII Diseases of the ear and mastoid process (H8_)	Other specified disorders of external ear				H8_EXTDISNAS				1260	485292
VIII Diseases of the ear and mastoid process (H8_)	Disorder of external ear, unspecified				H8_EXTDISINOTH				1118	485292
VIII Diseases of the ear and mastoid process (H8_)	Eustachian salpingitis and obstruction				H8_EUSTSALP				3346	465154
VIII Diseases of the ear and mastoid process (H8_)	Other disorders of Eustachian tube				H8_EUSTNAS				1029	465154
VIII Diseases of the ear and mastoid process (H8_)	Other specified/unspecified disorders of ear				H8_EARNAS				97	437331
VIII Diseases of the ear and mastoid process (H8_)	Discontinuity and dislocation of ear ossicles				H8_DISCON				180	465154
VIII Diseases of the ear and mastoid process (H8_)	Chronic suppurative otitis media				H8_CHRON_SUPOTITIS				2748	465154
VIII Diseases of the ear and mastoid process (H8_)	Cholesteatoma of middle ear				H8_CHOLEASTOMA				1916	465154
VIII Diseases of the ear and mastoid process (H8_)	Impacted cerumen				H8_CERUMEN				3609	485292
VIII Diseases of the ear and mastoid process (H8_)	Benign paroxysmal vertigo				H8_BPV				12006	474839
VIII Diseases of the ear and mastoid process (H8_)	Other abnormal auditory perceptions				H8_ABNAUDPER				380	437331
VII Diseases of the eye and adnexa (H7_)	Xanthelasma of eyelid				H7_XANTHELASMA				305	453930
VII Diseases of the eye and adnexa (H7_)	Vitreous prolapse				H7_VITRPROLAPSE				86	478098
VII Diseases of the eye and adnexa (H7_)	Other and unspecified disorders of vitreous body				H7_VITROTH				17224	478098
VII Diseases of the eye and adnexa (H7_)	Other vitreous opacities				H7_VITROPACIT				1356	478098
VII Diseases of the eye and adnexa (H7_)	Crystalline deposits in vitreous body				H7_VITRCRYSTAL				291	478098
VII Diseases of the eye and adnexa (H7_)	Disorders of vitreous body				H7_VITRBODYGLOBE				21499	478098
VII Diseases of the eye and adnexa (H7_)	Subjective visual disturbances				H7_VISUDISTURBSUB				10482	475933
VII Diseases of the eye and adnexa (H7_)	Visual disturbances				H7_VISUDISTURB				22414	475933
VII Diseases of the eye and adnexa (H7_)	Disorder of visual pathways, unspecified				H7_VISUALPATHNAS				60	496621
VII Diseases of the eye and adnexa (H7_)	Blindness or visual impairment, binocular				H7_VISIMPBILATERAL				157	475933
VII Diseases of the eye and adnexa (H7_)	Other and unspecified visual disturbances				H7_VISDISTNAS				3613	475933
VII Diseases of the eye and adnexa (H7_)	Vertical strabismus				H7_VERTISTRAB				1223	476776
VII Diseases of the eye and adnexa (H7_)	Hyphaema and other vascular disorders of iris and ciliary body				H7_VASCCILIARY				665	473095
VII Diseases of the eye and adnexa (H7_)	Other strabismus				H7_STRABOTH				10045	476776
VII Diseases of the eye and adnexa (H7_)	Other specified and unspecified strabismus				H7_STRABNAS				407	476776
VII Diseases of the eye and adnexa (H7_)	Mechanical strabismus				H7_STRABMECH				77	476776
VII Diseases of the eye and adnexa (H7_)	Stenosis and insufficiency of lacrimal passages				H7_STENOLACRI				3633	453930
VII Diseases of the eye and adnexa (H7_)	Severe visual impairment, monocular				H7_SEVVISIMPMONOC				293	475933
VII Diseases of the eye and adnexa (H7_)	Severe visual impairment, binocular				H7_SEVVISIMPBINOC				171	475933
VII Diseases of the eye and adnexa (H7_)	Disorders of sclera, cornea, iris and ciliary body				H7_SCLERACORNEA				27253	473095
VII Diseases of the eye and adnexa (H7_)	Retrobulbar neuritis in diseases classified elsewhere				H7_RETROBULBNEURINOTH				125	496621
VII Diseases of the eye and adnexa (H7_)	Retinal vascular occlusion				H7_RETIVASCOCCLUSION				4560	455449
VII Diseases of the eye and adnexa (H7_)	Other retinal disorders in diseases classified elsewhere				H7_RETINODISINOTH				68	455449
VII Diseases of the eye and adnexa (H7_)	Retinoschisis and retinal cysts				H7_RETINOCHISISCYST				802	455449
VII Diseases of the eye and adnexa (H7_)	Retinal vascular disorders				H7_RETINAVASC				4691	455449
VII Diseases of the eye and adnexa (H7_)	Separation of retinal layers (serosa)				H7_RETINASEPAR				1477	455449
VII Diseases of the eye and adnexa (H7_)	Other specified and unspecified retinal disorders				H7_RETINANAS				1200	455449
VII Diseases of the eye and adnexa (H7_)	Other retinal disorders				H7_RETINALDISOTH				32428	455449
VII Diseases of the eye and adnexa (H7_)	Traction detachment of retina				H7_RETINALDETACHTRACTION				295	455449
VII Diseases of the eye and adnexa (H7_)	Other, unspecified and serous retinal detachments				H7_RETINALDETACHOTH				1064	455449
VII Diseases of the eye and adnexa (H7_)	Retinal detachment with retinal break				H7_RETINALDETACHBREAK				5041	455449
VII Diseases of the eye and adnexa (H7_)	Retinal detachments and breaks				H7_RETINALDETACH				15490	455449
VII Diseases of the eye and adnexa (H7_)	Retinal breaks without detachment				H7_RETINALBREAK				6157	455449
VII Diseases of the eye and adnexa (H7_)	Retinal haemorrhage				H7_RETINAHAEMORR				816	455449
VII Diseases of the eye and adnexa (H7_)	Transient retinal artery occlusion				H7_RETARTOCCTRANS				77	455449
VII Diseases of the eye and adnexa (H7_)	Disorders of refraction and accommodation				H7_REFRAACCOMMODIS				12151	476776
VII Diseases of the eye and adnexa (H7_)	Purulent endophthalmitis				H7_PURENDOPHTHALMITIS				195	478098
VII Diseases of the eye and adnexa (H7_)	Ptosis of eyelid				H7_PTOSIS				4013	453930
VII Diseases of the eye and adnexa (H7_)	Pterygium				H7_PTERYGIUM				968	454779
VII Diseases of the eye and adnexa (H7_)	Other proliferative retinopathy				H7_PROLIFRETINOPATHOTH				148	455449
VII Diseases of the eye and adnexa (H7_)	Presbyopia				H7_PRESBYOPIA				2305	476776
VII Diseases of the eye and adnexa (H7_)	Peripheral retinal degeneration				H7_PERIPHRETINADEGEN				1129	455449
VII Diseases of the eye and adnexa (H7_)	Other or unspecified paralytic strabismus				H7_PARASTRANAS				244	476776
VII Diseases of the eye and adnexa (H7_)	Paralytic strabismus				H7_PARASTRAB				2581	476776
VII Diseases of the eye and adnexa (H7_)	Fourth [trochlear] nerve palsy				H7_PARASTRA4				765	476776
VII Diseases of the eye and adnexa (H7_)	Third [oculomotor] nerve palsy				H7_PARASTRA3				606	476776
VII Diseases of the eye and adnexa (H7_)	Papilloedema, unspecified				H7_PAPILLOEDEMA				793	496621
VII Diseases of the eye and adnexa (H7_)	Other disorders of iris and ciliary body				H7_OTHIRISCILIARY				932	473095
VII Diseases of the eye and adnexa (H7_)	Other disorders of conjunctiva				H7_OTHERCONJ				5450	454779
VII Diseases of the eye and adnexa (H7_)	Other endophthalmitis				H7_OTHENDOPHTHALMITIS				175	478098
VII Diseases of the eye and adnexa (H7_)	Other and unspecified disorders of orbit				H7_ORBITNAS				169	453930
VII Diseases of the eye and adnexa (H7_)	Chronic inflammatory disorders of orbit				H7_ORBITINFLAMCHRON				91	453930
VII Diseases of the eye and adnexa (H7_)	Acute inflammation of orbit				H7_ORBITINFLAMACU				236	453930
VII Diseases of the eye and adnexa (H7_)	Disorders of orbit				H7_ORBIT				1637	453930
VII Diseases of the eye and adnexa (H7_)	Other disorders of optic [2nd] nerve and visual pathways				H7_OPTNEUROTH				2322	496621
VII Diseases of the eye and adnexa (H7_)	Optic neuritis				H7_OPTNEURITIS				1592	496621
VII Diseases of the eye and adnexa (H7_)	Disorders of optic nerve, not elsewhere classified				H7_OPTNERVNAS				694	496621
VII Diseases of the eye and adnexa (H7_)	Disorders of optic nerve and visual pathways				H7_OPTNERVE				3727	496621
VII Diseases of the eye and adnexa (H7_)	Other disorders of optic disc				H7_OPTICDISCOTH				435	496621
VII Diseases of the eye and adnexa (H7_)	Optic atrophy				H7_OPTATROPHY				629	496621
VII Diseases of the eye and adnexa (H7_)	Ocular pain				H7_OCUPAIN				3063	494683
VII Diseases of the eye and adnexa (H7_)	Disorders of ocular muscles, binocular movement, accommodation and refraction				H7_OCUMUSCLE				23572	476776
VII Diseases of the eye and adnexa (H7_)	Nystagmus and other irregular eye movements				H7_NYSTAGMUS				479	494683
VII Diseases of the eye and adnexa (H7_)	Myopia				H7_MYOPIA				5406	476776
VII Diseases of the eye and adnexa (H7_)	Moderate visual impairment, monocular				H7_MODVISIMPMONOC				133	475933
VII Diseases of the eye and adnexa (H7_)	Moderate visual impairment, binocular				H7_MODVISIMPBINOC				1098	475933
VII Diseases of the eye and adnexa (H7_)	Mild or no visual impairment, binocular				H7_MILDVISIMPBINOC				162	475933
VII Diseases of the eye and adnexa (H7_)	Degeneration of macula and posterior pole				H7_MACULADEGEN				21413	455449
VII Diseases of the eye and adnexa (H7_)	Disorders of eyelid, lacrimal system and orbit				H7_LIDLACRIMALORBIT				46418	453930
VII Diseases of the eye and adnexa (H7_)	Dislocation of lens				H7_LENSDISLOCATIO				535	409535
VII Diseases of the eye and adnexa (H7_)	Lagophthalmos				H7_LAGOPHTALMOS				399	453930
VII Diseases of the eye and adnexa (H7_)	Other and unspecified disorders of lacrimal system				H7_LACRINAS				66	453930
VII Diseases of the eye and adnexa (H7_)	Inflammation of lacrimal passages (chronic)				H7_LACRIMINFLAMCHRON				563	453930
VII Diseases of the eye and adnexa (H7_)	Inflammation of lacrimal passages (acute and unspecified)				H7_LACRIMINFLAMACU				615	453930
VII Diseases of the eye and adnexa (H7_)	Disorders of lacrimal system				H7_LACRIMALSYSTEM				19195	453930
VII Diseases of the eye and adnexa (H7_)	Hereditary corneal dystrophies				H7_KERATOCONUS				1076	473095
VII Diseases of the eye and adnexa (H7_)	Other keratitis				H7_KERATITISOTH				4563	473095
VII Diseases of the eye and adnexa (H7_)	Keratitis and keratoconjunctivitis in other diseases classified elsewhere				H7_KERATITISINOTH				1296	473095
VII Diseases of the eye and adnexa (H7_)	Keratitis				H7_KERATITIS				16577	473095
VII Diseases of the eye and adnexa (H7_)	Other specified and unspecified disorders of iris and ciliary body				H7_IRISCILIARYNAS				135	473095
VII Diseases of the eye and adnexa (H7_)	Other and unspecified iridocyclitis				H7_IRIDONAS				1550	473095
VII Diseases of the eye and adnexa (H7_)	Lens-induced iridocyclitis				H7_IRIDOLENS				57	473095
VII Diseases of the eye and adnexa (H7_)	Anterior Iridocyclitis				H7_IRIDOCYC_ANTER				8803	491545
VII Diseases of the eye and adnexa (H7_)	Iridocyclitis in diseases classified elsewhere				H7_IRIDOCYCLITISINOTH				629	473095
VII Diseases of the eye and adnexa (H7_)	Iridocyclitis				H7_IRIDOCYCLITIS				9958	473095
VII Diseases of the eye and adnexa (H7_)	Chronic iridocyclitis				H7_IRIDOCHRONIC				1869	473095
VII Diseases of the eye and adnexa (H7_)	Acute and subacute iridocyclitis				H7_IRIDOACUTE				8334	473095
VII Diseases of the eye and adnexa (H7_)	Internuclear ophthalmoplegia				H7_INTERNUCOPHTHALMOPLEGIA				122	476776
VII Diseases of the eye and adnexa (H7_)	Intermittent heterotropia				H7_INTERHETEROTRO				2347	476776
VII Diseases of the eye and adnexa (H7_)	Hypermetropia				H7_HYPERMETRO				2721	476776
VII Diseases of the eye and adnexa (H7_)	Hordeolum and other deep inflammation of eyelid				H7_HORDEOLUM				2071	453930
VII Diseases of the eye and adnexa (H7_)	Other and unspecified heterotropia				H7_HETEROTRONAS				95	476776
VII Diseases of the eye and adnexa (H7_)	Heterophoria				H7_HETEROPHORIA				3245	476776
VII Diseases of the eye and adnexa (H7_)	Herpesviral keratitis and keratoconjunctivitis				H7_HERPESKERATITIS				1568	473095
VII Diseases of the eye and adnexa (H7_)	Hereditary retinal dystrophy				H7_HEREDRETINADYST				514	455449
VII Diseases of the eye and adnexa (H7_)	Other and unspecified disorders of globe				H7_GLOBENAS				66	478098
VII Diseases of the eye and adnexa (H7_)	Degenerative conditions of globe				H7_GLOBEDEGENERATED				193	478098
VII Diseases of the eye and adnexa (H7_)	Disorders of globe				H7_GLOBE				894	478098
VII Diseases of the eye and adnexa (H7_)	Glaucoma suspect				H7_GLAUCSUSP				15413	473757
VII Diseases of the eye and adnexa (H7_)	Glaucoma secondary to eye trauma				H7_GLAUCSECTRAUMA				221	473757
VII Diseases of the eye and adnexa (H7_)	Glaucoma secondary to eye inflammation				H7_GLAUCSECINFLAM				303	473757
VII Diseases of the eye and adnexa (H7_)	Glaucoma, exfoliation				H7_GLAUCOMA_XFG				4277	473757
VII Diseases of the eye and adnexa (H7_)	Juvenile Open Angle Glaucoma				H7_GLAUCOMA_JOAG				210	500138
VII Diseases of the eye and adnexa (H7_)	Use of antiglaucoma preparations and miotics				H7_GLAUCOMAMEDICATION				3099	473757
VII Diseases of the eye and adnexa (H7_)	Glaucoma				H7_GLAUCOMA				26591	473757
VII Diseases of the eye and adnexa (H7_)	Other and unspecified glaucoma				H7_GLAUCNAS				2505	473757
VII Diseases of the eye and adnexa (H7_)	Primary angle-closure glaucoma				H7_GLAUCCLOSEPRIM				1569	473757
VII Diseases of the eye and adnexa (H7_)	Postprocedural disorders of eye and adnexa, not elsewhere classified				H7_EYEPOSTOP				86	500262
VII Diseases of the eye and adnexa (H7_)	Other disorders of eye and adnexa				H7_EYEOTH				5665	494683
VII Diseases of the eye and adnexa (H7_)	Other specified and unspecified disorders of eyelid				H7_EYELIDNAS				462	453930
VII Diseases of the eye and adnexa (H7_)	Disorders of eyelid in diseases classified elsewhere				H7_EYELIDINOTH				1219	453930
VII Diseases of the eye and adnexa (H7_)	Other inflammation of eyelid				H7_EYELIDINFLAMMATION				5155	453930
VII Diseases of the eye and adnexa (H7_)	Other disorders affecting eyelid function				H7_EYELIDFUNC				284	453930
VII Diseases of the eye and adnexa (H7_)	Other disorders of eyelid				H7_EYELIDDIS				20222	453930
VII Diseases of the eye and adnexa (H7_)	Other degenerative disorders of eyelid and periocular area				H7_EYELIDDEGEN				92	453930
VII Diseases of the eye and adnexa (H7_)	Exophthalmic conditions				H7_EXOPTHALMUS				371	453930
VII Diseases of the eye and adnexa (H7_)	Episcleritis				H7_EPISCLERITIS				1961	473095
VII Diseases of the eye and adnexa (H7_)	Epiphora				H7_EPIPHORA				743	453930
VII Diseases of the eye and adnexa (H7_)	Entropion and trichiasis of eyelid				H7_ENTROPION				3193	453930
VII Diseases of the eye and adnexa (H7_)	Ectropion of eyelid				H7_ECTROPION				1432	453930
VII Diseases of the eye and adnexa (H7_)	Other specified and unspecified disorders of lens				H7_DISORDERLENSNAS				298	409535
VII Diseases of the eye and adnexa (H7_)	Degenerative myopia				H7_DEGENMYOPIA				228	478098
VII Diseases of the eye and adnexa (H7_)	Dacryoadenitis				H7_DACRYOADENITIS				265	453930
VII Diseases of the eye and adnexa (H7_)	Cyst of iris, ciliary body and anterior chamber				H7_CYSTIRIS				56	473095
VII Diseases of the eye and adnexa (H7_)	Colour vision deficiencies				H7_COULOURVISDEF				162	475933
VII Diseases of the eye and adnexa (H7_)	Corneal ulcer				H7_CORNULCER				7927	473095
VII Diseases of the eye and adnexa (H7_)	Corneal pigmentations and deposits				H7_CORNEAPIGMENT				137	473095
VII Diseases of the eye and adnexa (H7_)	Corneal scars and opacities				H7_CORNEALSCAR				906	473095
VII Diseases of the eye and adnexa (H7_)	Other disorders of cornea				H7_CORNEALOTH				3609	473095
VII Diseases of the eye and adnexa (H7_)	Other corneal oedema				H7_CORNEALOEDEMA				246	473095
VII Diseases of the eye and adnexa (H7_)	Other and unspecified corneal deformities and disorders				H7_CORNEALNAS				1150	473095
VII Diseases of the eye and adnexa (H7_)	Changes in corneal membranes				H7_CORNEALMEMBRANE				87	473095
VII Diseases of the eye and adnexa (H7_)	Corneal degeneration				H7_CORNEALDYSTROPHY				491	473095
VII Diseases of the eye and adnexa (H7_)	Keratoconus				H7_CORNEALDEFORM				878	473095
VII Diseases of the eye and adnexa (H7_)	Convergent concomitant strabismus				H7_CONVERSTRAB				2382	476776
VII Diseases of the eye and adnexa (H7_)	Convergence insufficiency and excess				H7_CONVERGINSUFF				515	476776
VII Diseases of the eye and adnexa (H7_)	Other conjunctival vascular disorders and cysts				H7_CONJUVASC				803	454779
VII Diseases of the eye and adnexa (H7_)	conjunctival scars				H7_CONJUNCTSCAR				55	454779
VII Diseases of the eye and adnexa (H7_)	Chronic conjunctivitis				H7_CONJUNCTIVITISCHRON				1087	454779
VII Diseases of the eye and adnexa (H7_)	Atopic conjunctivitis				H7_CONJUNCTIVITISATOPIC				1728	454779
VII Diseases of the eye and adnexa (H7_)	Conjunctivitis (acute, non atopic)				H7_CONJUNCTIVITISACUNONATOPIC				12787	454779
VII Diseases of the eye and adnexa (H7_)	Conjunctivitis				H7_CONJUNCTIVITIS				41074	454779
VII Diseases of the eye and adnexa (H7_)	conjunctival degenerations and deposits				H7_CONJUNCTDEGDEPOT				748	454779
VII Diseases of the eye and adnexa (H7_)	Other specified and unspecified disorders of conjunctiva				H7_CONJUNAS				322	454779
VII Diseases of the eye and adnexa (H7_)	conjunctival haemorrhage				H7_CONJUHAEMOR				2664	454779
VII Diseases of the eye and adnexa (H7_)	Chorioretinal scars				H7_CHORSCAR				117	455449
VII Diseases of the eye and adnexa (H7_)	Disorders of choroid and retina				H7_CHOROIDRETINA				44899	455449
VII Diseases of the eye and adnexa (H7_)	Other disorders of choroid				H7_CHOROIDOTH				481	455449
VII Diseases of the eye and adnexa (H7_)	Other specified and unspecified disorders of choroid				H7_CHORNAS				119	455449
VII Diseases of the eye and adnexa (H7_)	Chorioretinal inflammation				H7_CHORIORETINFLAM				1015	455449
VII Diseases of the eye and adnexa (H7_)	Choroidal haemorrhage and rupture				H7_CHORHAEMORRHAGE				112	455449
VII Diseases of the eye and adnexa (H7_)	Choroidal detachment				H7_CHORDETACH				79	455449
VII Diseases of the eye and adnexa (H7_)	Chalazion				H7_CHALAZION				4708	453930
VII Diseases of the eye and adnexa (H7_)	Central retinal artery occlusion				H7_CENTRRETARTOCC				746	455449
VII Diseases of the eye and adnexa (H7_)	Senile cataract				H7_CATARACTSENILE				83886	409535
VII Diseases of the eye and adnexa (H7_)	Other cataract				H7_CATARACTOTHER				25554	409535
VII Diseases of the eye and adnexa (H7_)	Bullous keratopathy				H7_BULLKERATOPATHY				277	473095
VII Diseases of the eye and adnexa (H7_)	Blindness, monocular				H7_BLINDMONOCULAR				306	475933
VII Diseases of the eye and adnexa (H7_)	Visual impairment including blindness (binocular or monocular)				H7_BLINDANDVISIMPAIRMENT				2569	475933
VII Diseases of the eye and adnexa (H7_)	Blepharochalasis				H7_BLEPHAROCHALASIS				12170	453930
VII Diseases of the eye and adnexa (H7_)	Other disorders of binocular movement				H7_BINOCUMOVOTH				848	476776
VII Diseases of the eye and adnexa (H7_)	Other and unspecified disorders of binocular movement				H7_BINOCUMOVNAS				196	476776
VII Diseases of the eye and adnexa (H7_)	Background retinopathy and retinal vascular changes				H7_BCKRNDRETINOPAT				717	455449
VII Diseases of the eye and adnexa (H7_)	Astigmatism				H7_ASTIGMATISM				2286	476776
VII Diseases of the eye and adnexa (H7_)	Aphakia				H7_APHAKIA				607	409535
VII Diseases of the eye and adnexa (H7_)	Anomalies of pupillary function				H7_ANOMAPUPFUNC				747	494683
VII Diseases of the eye and adnexa (H7_)	Anisometropia and aniseikonia				H7_ANISOMETROPIA				1141	476776
VII Diseases of the eye and adnexa (H7_)	Age-related macular degeneration (whether dry or wet)				H7_AMD				12495	461686
VII Diseases of the eye and adnexa (H7_)	Amblyopia ex anopsia				H7_AMBLYANOPSIA				1568	475933
VII Diseases of the eye and adnexa (H7_)	Allergic conjunctivitis				H7_ALLERGICCONJUNCTIVITIS				29791	470557
VII Diseases of the eye and adnexa (H7_)	Pupillary membranes and other adhesions and disruptions of iris and ciliary body				H7_ADHESIOIRIS				71	473095
IV Endocrine, nutritional and metabolic diseases (E4_)	Graves ophthalmopathy				GRAVES_OPHT				858	499490
Rheuma endpoints	Other secondary gout				GOUT_SCND				105	488006
Rheuma endpoints	Gout, unspecified				GOUT_NOS				7826	488006
Rheuma endpoints	Gout due to impairment of renal function				GOUT_KIDNEY				329	488006
Rheuma endpoints	Idiopathic gout				GOUT_IDIO				3233	488006
VI Diseases of the nervous system (G6_)	Generalized epilepsy, strict definition				GE_STRICT				873	484697
VI Diseases of the nervous system (G6_)	Generalized epilepsy, mode (most common among epilepsy diagnosis)				GE_MODE				1235	484697
Diabetes endpoints	Gestational diabetes (for exclusion)				GEST_DIABETES				18581	263483
XII Diseases of the skin and subcutaneous tissue (L12_)	Generalized skin eruption due to drugs and medicaments				GENERALI_SKIN_ERUPT_DRUGS_MEDICAM				1431	498917
VI Diseases of the nervous system (G6_)	Generalized epilepsy				GE				1690	484697
XI Diseases of the digestive system (K11_)	Gastric ulcer - Acute with haemorrhage, drug-induced				GASTRIC_ULCER_ACUTE_W_HAEMORRHAGE				63	500285
VI Diseases of the nervous system (G6_)	Other extrapyramidal and movement disorders in other diseases				G6_XTRAPYROTH				9197	484084
VI Diseases of the nervous system (G6_)	Lesion of ulnar nerve				G6_ULLNLE				5826	435371
VI Diseases of the nervous system (G6_)	Other and unspecified trigeminal disorders				G6_TRIOTHUNS				559	435371
VI Diseases of the nervous system (G6_)	Trigeminal neuralgia				G6_TRINEU				2226	435371
VI Diseases of the nervous system (G6_)	Thoracic root disorders				G6_THROOT				63	435371
VI Diseases of the nervous system (G6_)	Tetraplegia				G6_TETRAPLE				249	495687
VI Diseases of the nervous system (G6_)	Other diseases of spinal cord				G6_SPINOTH				1093	463029
VI Diseases of the nervous system (G6_)	Other and unspecified spinal muscular atrophies				G6_SPINAMUSCOTH				290	498891
VI Diseases of the nervous system (G6_)	Other sleep disorders				G6_SLEEPDISOTH				4625	374605
VI Diseases of the nervous system (G6_)	Sleep apnoea, including avohilmo				G6_SLEEPAPNO_INCLAVO				62722	437626
VI Diseases of the nervous system (G6_)	Sleep apnoea				G6_SLEEPAPNO				56885	441137
VI Diseases of the nervous system (G6_)	Lesion of sciatic nerve				G6_SCIALE				1729	435371
VI Diseases of the nervous system (G6_)	Other and unspecified nerve root and plexus disorders, also in other diseases				G6_ROOTPLEXOTHUNS				8022	435371
VI Diseases of the nervous system (G6_)	Restless leg syndrome				G6_RLS				4599	495749
VI Diseases of the nervous system (G6_)	Lesion of radial nerve				G6_RADLES				1384	435371
VI Diseases of the nervous system (G6_)	Postzoster neuralgia				G6_POSTZOST				490	435371
VI Diseases of the nervous system (G6_)	Postviral fatigue syndrome				G6_POSTVIRFAT				283	463029
VI Diseases of the nervous system (G6_)	Postpolio syndrome				G6_POSTPOLIO				71	498891
VI Diseases of the nervous system (G6_)	Postprocedural disorders of nervous system				G6_POSTOPNEURO				3006	463029
VI Diseases of the nervous system (G6_)	Other and unspecified polyneuropathies, also in other diseases				G6_POLYOTHUNS				7512	491583
VI Diseases of the nervous system (G6_)	Lesion of plantar nerve				G6_PLANTAR				2289	435371
VI Diseases of the nervous system (G6_)	Phantom limb syndrome				G6_PHANTOM				93	435371
VI Diseases of the nervous system (G6_)	Other disorders of peripheral nervous system				G6_PERIPHOTH				206	491583
VI Diseases of the nervous system (G6_)	Paraplegia, diplegia of upper limbs				G6_PARDIPLE				781	495687
VI Diseases of the nervous system (G6_)	Other and unspecified paralytic syndromes				G6_PARALOTHUNS				491	495687
VI Diseases of the nervous system (G6_)	Other neurological diseases				G6_OTHNEU				37319	463029
VI Diseases of the nervous system (G6_)	Other demyelinating diseases of the central nervous system				G6_OTHDEMYEL				1402	496860
VI Diseases of the nervous system (G6_)	Other disorders of nervous system				G6_NEUROOTH				2404	463029
VI Diseases of the nervous system (G6_)	Sequelae of inflammatory diseases of the central nervous system				G6_NEUROINFSEQ				106	497087
VI Diseases of the nervous system (G6_)	Unspecific neurodegenerative disorder				G6_NEURODEGENERATIVE				20524	479824
VI Diseases of the nervous system (G6_)	Neuralgic amyotrophy				G6_NEURAMYO				64	435371
VI Diseases of the nervous system (G6_)	Inflammatory diseases of the central nervous system				G6_NEUINFL				3261	497087
VI Diseases of the nervous system (G6_)	Systemic atrophies primarily affecting the central nervous system				G6_NEUATR				1457	498891
VI Diseases of the nervous system (G6_)	Nerve, nerve root and plexus disorders				G6_NERPLEX				64977	435371
VI Diseases of the nervous system (G6_)	Narcolepsy and cataplexy				G6_NARCOCATA				259	374605
VI Diseases of the nervous system (G6_)	Other and unspecified myopathies				G6_MYOPOTHUNS				3194	495667
VI Diseases of the nervous system (G6_)	Other and unspecified myoneural disorders				G6_MYONEUOTHUNS				124	495667
VI Diseases of the nervous system (G6_)	Diseases of the myoneural junction and muscle				G6_MYONEU				4681	495667
VI Diseases of the nervous system (G6_)	Disorders of myoneural junction and muscle in diseases classified elsewhere				G6_MYOMUSCINOTH				260	495667
VI Diseases of the nervous system (G6_)	Myasthenia gravis, drug-induced				G6_MYASTHENIA_ADVERSE				52	500296
VI Diseases of the nervous system (G6_)	Myasthenia gravis				G6_MYASTHENIA				560	495667
VI Diseases of the nervous system (G6_)	Other and unspecified primary disorders of muscles				G6_MUSCOTHUNS				255	495667
VI Diseases of the nervous system (G6_)	MS-disease / Multiple Sclerosis				G6_MS				2926	495931
VI Diseases of the nervous system (G6_)	Monoplegia				G6_MONOPLE				518	495687
VI Diseases of the nervous system (G6_)	Other and unspecified mononeuropathies, also in other diseases				G6_MONOOTHUNS				1098	435371
VI Diseases of the nervous system (G6_)	Other and unspecified mononeuropathies of upper limb				G6_MONONPOTHUS				1114	435371
VI Diseases of the nervous system (G6_)	Other and unspecified mononeuropathies of lower limb				G6_MONOLOWOTHUNS				1007	435371
VI Diseases of the nervous system (G6_)	Mononeuritis multiplex				G6_MONNEURMPLX				99	435371
VI Diseases of the nervous system (G6_)	Migraine with aura and triptan purchases				G6_MIGRAINE_WITH_AURA_TRIPTAN				6824	445232
VI Diseases of the nervous system (G6_)	Migraine with aura, drug-induced				G6_MIGRAINE_WITH_AURA_ADVERSE				389	499959
VI Diseases of the nervous system (G6_)	Migraine with aura				G6_MIGRAINE_WITH_AURA				11757	374605
VI Diseases of the nervous system (G6_)	Migraine without aura and triptan purchases				G6_MIGRAINE_NO_AURA_TRIPTAN				7324	445232
VI Diseases of the nervous system (G6_)	Migraine without aura				G6_MIGRAINE_NO_AURA				9690	374605
VI Diseases of the nervous system (G6_)	Migraine				G6_MIGRAINE				26894	374605
VI Diseases of the nervous system (G6_)	Meralgia paraesthetica				G6_MERALGIA				1194	435371
VI Diseases of the nervous system (G6_)	Meningitis, viral				G6_MENINGVIR				155	497087
VI Diseases of the nervous system (G6_)	Other meningitis				G6_MENINGOTH				560	497087
VI Diseases of the nervous system (G6_)	Bacterial meningitis				G6_MENINGBACT				1268	497087
VI Diseases of the nervous system (G6_)	Other lesions of median nerve				G6_MEDLEOTH				995	435371
VI Diseases of the nervous system (G6_)	Lumbosacral root disorders, not elsewhere classified				G6_LSROOT				431	435371
VI Diseases of the nervous system (G6_)	Lumbosacral plexus disorders				G6_LSPLEX				117	435371
VI Diseases of the nervous system (G6_)	Idiopathic progressive neuropathy				G6_IPNEUROP				51	491583
VI Diseases of the nervous system (G6_)	Inflammatory myopathy				G6_INFLAMYOP				51	495667
VI Diseases of the nervous system (G6_)	Idiopathic peripheral autonomic neuropathy				G6_IDIOAUT				118	499570
VI Diseases of the nervous system (G6_)	Intercostal neuropathy				G6_ICNEUROP				270	435371
VI Diseases of the nervous system (G6_)	Hydrocephalus				G6_HYDROCEPH				2897	463029
VI Diseases of the nervous system (G6_)	Horner syndrome				G6_HORNER				423	499570
VI Diseases of the nervous system (G6_)	Other and unspecified neuropathies				G6_HERIPOTHUN				149	491583
VI Diseases of the nervous system (G6_)	Hereditary motor and sensory neuropathy				G6_HEREMOSEN				300	491583
VI Diseases of the nervous system (G6_)	Hereditary ataxia				G6_HERATAXIA				442	498891
VI Diseases of the nervous system (G6_)	Hemiplegia				G6_HEMIPLE				2008	495687
VI Diseases of the nervous system (G6_)	Other headache syndromes				G6_HEADACHE				21750	374605
VI Diseases of the nervous system (G6_)	Post-traumatic hydrocephalus, unspecified				G6_HCPOSTRAU				89	497451
VI Diseases of the nervous system (G6_)	Other and unspecified hydrocephalus				G6_HCOTHUNS				647	497451
VI Diseases of the nervous system (G6_)	Obstructive hydrocephalus				G6_HCOBSTR				544	497451
VI Diseases of the nervous system (G6_)	Normal-pressure hydrocephalus				G6_HCNP				1680	497451
VI Diseases of the nervous system (G6_)	Hydrocephalus in other diseases				G6_HCINOTH				188	497451
VI Diseases of the nervous system (G6_)	Communicating hydrocephalus				G6_HCCOMM				753	497451
VI Diseases of the nervous system (G6_)	Guillain-Barre syndrome				G6_GUILBAR				551	491583
VI Diseases of the nervous system (G6_)	Lesion of femoral nerve				G6_FEMLE				266	435371
VI Diseases of the nervous system (G6_)	Lesion of lateral popliteal nerve				G6_FEMLAPOP				1837	435371
VI Diseases of the nervous system (G6_)	Other facial nerve disorders				G6_FACOTH				1037	435371
VI Diseases of the nervous system (G6_)	Epilepsy				G6_EPLEPSY				15645	374605
VI Diseases of the nervous system (G6_)	Episodal and paroxysmal disorders				G6_EPIPAROX				125743	374605
VI Diseases of the nervous system (G6_)	Toxic encephalopathy				G6_ENCEPHTOX				72	463029
VI Diseases of the nervous system (G6_)	Other encephalitis				G6_ENCEPHOTH				966	497087
VI Diseases of the nervous system (G6_)	Encephalopathy				G6_ENCEPATH				326	463029
VI Diseases of the nervous system (G6_)	Dystonia				G6_DYSTON				2051	484084
VI Diseases of the nervous system (G6_)	Drug-induced polyneuropathy				G6_DRUGPOLY				276	491583
VI Diseases of the nervous system (G6_)	Other acute disseminated demyelination				G6_DISSOTH				358	496860
VI Diseases of the nervous system (G6_)	Disorders of other and unspecified cranial nerves				G6_DISOTHUNS				190	435371
VI Diseases of the nervous system (G6_)	Disorders of glossopharyngeal nerve				G6_DISGLO				64	435371
VI Diseases of the nervous system (G6_)	Disorders of brain, other and unspecified				G6_DISBROTHUNS				343	463029
VI Diseases of the nervous system (G6_)	Senile degeneration of the brain, not elsewhere classified				G6_DEGENSEN				146	484548
VI Diseases of the nervous system (G6_)	Other and unspecified degenerative diseases of nervous system				G6_DEGENOTH				798	484548
VI Diseases of the nervous system (G6_)	Other cranial nerve disorders in other disorders				G6_CRAINOTH				93	435371
VI Diseases of the nervous system (G6_)	Cerebral palsy and other paralytic syndromes				G6_CPETAL				4661	495687
VI Diseases of the nervous system (G6_)	Cerebral palsy				G6_CP				624	495687
VI Diseases of the nervous system (G6_)	Congenital myopathies				G6_CONMYOP				60	495667
VI Diseases of the nervous system (G6_)	Other disorders of central nervous system				G6_CNSOTH				415	463029
VI Diseases of the nervous system (G6_)	Intracranial and intraspinal abscess and granuloma				G6_CNSABSC				378	497087
VI Diseases of the nervous system (G6_)	Cluster headache, wide				G6_CLUSTHEADACHE_WIDE				1509	374605
VI Diseases of the nervous system (G6_)	Cluster headache, strict, including avohilmo				G6_CLUSTHEADACHE_STRICT_INCLAVO				1833	498515
VI Diseases of the nervous system (G6_)	Cervical root disorders				G6_CERVROOT				242	435371
VI Diseases of the nervous system (G6_)	Cerebral oedema				G6_CEROEDEMA				61	463029
VI Diseases of the nervous system (G6_)	Cerebral cysts				G6_CERCYST				2163	463029
VI Diseases of the nervous system (G6_)	Causalgia				G6_CAUSALGIA				616	435371
VI Diseases of the nervous system (G6_)	Cauda equina syndrome				G6_CAUDA				431	495687
VI Diseases of the nervous system (G6_)	Carpal tunnel syndrome				G6_CARPTU				31181	435371
VI Diseases of the nervous system (G6_)	Brachial plexus disorders				G6_BRACHPLE				3899	435371
VI Diseases of the nervous system (G6_)	Benign intracranial hypertension				G6_BENINTRAHYP				344	463029
VI Diseases of the nervous system (G6_)	Bell's palsy				G6_BELLPA				4800	435371
VI Diseases of the nervous system (G6_)	Other degenerative diseases of the basal ganglia				G6_BASDEGENOTH				488	484084
VI Diseases of the nervous system (G6_)	Other and unspecified disorders of autonomic nervous system				G6_AUTOTHUNS				134	499570
VI Diseases of the nervous system (G6_)	Autonomic disorders				G6_AUTONOM				778	463029
VI Diseases of the nervous system (G6_)	Atypical facial pain				G6_ATYFAC				1891	435371
VI Diseases of the nervous system (G6_)	Circumscribed brain atrophy				G6_ATROPHCIRCUM				678	484548
VI Diseases of the nervous system (G6_)	Anoxic brain damage				G6_ANOXBRAINDAM				466	463029
VI Diseases of the nervous system (G6_)	Alzheimer disease				G6_ALZHEIMER				13964	486384
VI Diseases of the nervous system (G6_)	Motor neuron disease				G6_ALS				667	216760
VI Diseases of the nervous system (G6_)	Alcohol induced polyneuropathy				G6_ALCOPOLY				336	491583
VI Diseases of the nervous system (G6_)	Alzheimer’s disease, wide definition				G6_AD_WIDE				10821	485932
VI Diseases of the nervous system (G6_)	Acute disseminated encephalitis/encephalomyelitis				G6_ADEM				64	497087
Neurological endpoints	Frontotemporal dementia				FTD				177	474702
Comorbidities of Asthma	Food allergy				FOOD_ALLERGY				102	493376
Gastrointestinal endpoints	Fibrosis of liver				FIBROLIV				214	494803
IX Diseases of the circulatory system (I9_)	Diseases of arteries, arterioles and capillaries (FINNGEN)				FG_DOAAC				29658	252810
Cardiometabolic endpoints	Cardiomyopathy (excluding other)				FG_CARDMYO				5351	394279
VI Diseases of the nervous system (G6_)	Focal epilepsy, strict definition				FE_STRICT				8458	484697
VI Diseases of the nervous system (G6_)	Focal epilepsy, mode (most common among epilepsy diagnosis)				FE_MODE				8030	484703
XI Diseases of the digestive system (K11_)	Femoral hernia, bilateral				FEMHER_BILATERAL				108	426666
Rheuma endpoints	Felty syndrome				FELTY				191	488425
VI Diseases of the nervous system (G6_)	Focal epilepsy				FE				9275	484703
Miscellaneous, not yet classified endpoints	Falls/tendency to fall				FALLS				133526	366822
V Mental and behavioural disorders (F5_)	Vascular dementia				F5_VASCDEM				3624	475484
V Mental and behavioural disorders (F5_)	Unspecified organic or symptomatic mental disorder				F5_UNSORG				130	469981
V Mental and behavioural disorders (F5_)	Substance use, excluding alcohol				F5_SUBSNOALCO				8840	468475
V Mental and behavioural disorders (F5_)	Mental and behavioural disorders due to use of other stimulants, including caffeine				F5_STIMUL				1077	491508
V Mental and behavioural disorders (F5_)	Specific development disorders of speech and language				F5_SPEECH				2362	494829
V Mental and behavioural disorders (F5_)	Somatoform disorder				F5_SOMATOFORM				7148	444414
V Mental and behavioural disorders (F5_)	Mental and behavioural disorders due to use of volatile solvents				F5_SOLVENT				97	491508
V Mental and behavioural disorders (F5_)	Social phobias				F5_SOCPHOB				3754	444414
V Mental and behavioural disorders (F5_)	Sleep disorders, other/unspecified				F5_SLEEP_NOS				1249	490763
V Mental and behavioural disorders (F5_)	Sleepwalking [somnambulism]				F5_SLEEPWALKING				94	500254
V Mental and behavioural disorders (F5_)	Disorder of the sleep-wake schedule				F5_SLEEPWAKE				633	490763
V Mental and behavioural disorders (F5_)	Physiological and behavioural disorders associated with sexual development and orientation				F5_SEXUAL				60	486464
V Mental and behavioural disorders (F5_)	Disorders of sexual preference				F5_SEXPREF				73	486464
V Mental and behavioural disorders (F5_)	Sexual dysfunction				F5_SEXDYS				534	484901
V Mental and behavioural disorders (F5_)	Severe mental retardation				F5_SEVRET				80	498826
V Mental and behavioural disorders (F5_)	Mental and behavioural disorders due to sedatives or hypnotics				F5_SEDAHYP				2668	491508
V Mental and behavioural disorders (F5_)	Schizophrenia				F5_SCHZPHR				7234	484776
V Mental and behavioural disorders (F5_)	Schizoid personality disorder				F5_SCHIZPER				645	486464
V Mental and behavioural disorders (F5_)	Schizotypal disorder				F5_SCHIZOTYP				906	484776
V Mental and behavioural disorders (F5_)	Schizoaffective disorder				F5_SCHIZOAFF				3095	484776
V Mental and behavioural disorders (F5_)	Post-traumatic stress disorder				F5_PTSD				3444	444414
V Mental and behavioural disorders (F5_)	Acute and transient psychotic disorders				F5_PSYTRANS				5003	484776
V Mental and behavioural disorders (F5_)	Other and unspecified nonorganic psychotic disorders				F5_PSYCHOTH				8976	484776
V Mental and behavioural disorders (F5_)	Other and unspecified disorders of psychological development				F5_PSYCHDEVOTH				394	494829
V Mental and behavioural disorders (F5_)	Disorders of psychological development				F5_PSYCHDEV				5519	494829
V Mental and behavioural disorders (F5_)	Unspecified behavioural syndromes associated with physiological disturbances and physical factors +Physiological and behavioural factors associated with disorders of diseases classified elsewhere				F5_PHYSBEHOTH				601	484901
V Mental and behavioural disorders (F5_)	Phobic anxiety disorders				F5_PHOBANX				6248	444414
V Mental and behavioural disorders (F5_)	Pervasive developmental disorders excl. Autism + Asperger				F5_PERVASIVE				410	494829
V Mental and behavioural disorders (F5_)	Other and unspecified disorders of adult personality and behaviour				F5_PERSOTH				212	486464
V Mental and behavioural disorders (F5_)	Enduring personality changes				F5_PERSOCHANGE				142	486464
V Mental and behavioural disorders (F5_)	Persistent mood disorders				F5_PERSMOOD				9001	434831
V Mental and behavioural disorders (F5_)	Personality and behavioural disorders due to brain disease, damage and dysfunction				F5_PERSBEHORG				537	469981
V Mental and behavioural disorders (F5_)	Paranoid personality disorder				F5_PARAPER				683	486464
V Mental and behavioural disorders (F5_)	Panic disorder				F5_PANIC				6911	444414
V Mental and behavioural disorders (F5_)	Other and unspecified mental retardation				F5_OTHRET				530	498826
V Mental and behavioural disorders (F5_)	Other specified and unspecified personality disorders				F5_OTHPER				3809	486464
V Mental and behavioural disorders (F5_)	Mental and behavioural disorders due to multiple drug use and use of multiple drugs and use of other psychoactive substances				F5_OTHERSUB				2866	491508
V Mental and behavioural disorders (F5_)	Mental and behavioural disorders due to opioids				F5_OPIOIDS				1444	491508
V Mental and behavioural disorders (F5_)	Obsessive-compulsive disorder				F5_OCD				2813	444414
V Mental and behavioural disorders (F5_)	Nightmares				F5_NIGHTMARES				71	490763
V Mental and behavioural disorders (F5_)	Other neurotic disorders				F5_NEUROTICOTH				1914	444414
V Mental and behavioural disorders (F5_)	Other and unspecified mood [affective] disorders				F5_MOODOTH				3063	434831
V Mental and behavioural disorders (F5_)	Mood [affective] disorders				F5_MOOD				65517	434831
V Mental and behavioural disorders (F5_)	Moderate mental retardation				F5_MODRET				216	498826
V Mental and behavioural disorders (F5_)	Mixed and other personality disorders				F5_MIXPER				3333	486464
V Mental and behavioural disorders (F5_)	Mixed specific developmental disorders				F5_MIXEDDEV				800	494829
V Mental and behavioural disorders (F5_)	Mild mental retardation				F5_MILDRET				913	498826
V Mental and behavioural disorders (F5_)	Other mental disorders due to brain damage and dysfunction and to physical disease				F5_MENTORG				4277	469981
V Mental and behavioural disorders (F5_)	Mental disorders, not otherwise specified				F5_MENTALUNSPE				3449	479456
V Mental and behavioural disorders (F5_)	Manic episode				F5_MANIA				1157	434831
V Mental and behavioural disorders (F5_)	Kela-code for behavioural disturbances in mental retardation				F5_KELARET				282	498826
V Mental and behavioural disorders (F5_)	Kela-code for severe mental illness				F5_KELAMENT				18538	479456
V Mental and behavioural disorders (F5_)	Insomnia				F5_INSOMNIA				6776	490763
V Mental and behavioural disorders (F5_)	Hypersomnia				F5_HYPERSOMNIA				508	490763
V Mental and behavioural disorders (F5_)	Hyperkinetic disorders (excl. ADHD)				F5_HYPERKIN				666	490708
V Mental and behavioural disorders (F5_)	Histrionic personality disorder				F5_HISPER				172	486464
V Mental and behavioural disorders (F5_)	Mental and behavioural disorders due to hallucinogens				F5_HALLUCIN				177	491508
V Mental and behavioural disorders (F5_)	Habit and impulse disorders				F5_HABIT				607	486464
V Mental and behavioural disorders (F5_)	Gender identity disorders				F5_GENDER				501	486464
V Mental and behavioural disorders (F5_)	Generalized anxiety disorder				F5_GAD				7148	444414
V Mental and behavioural disorders (F5_)	Emotionally unstable personality disorder				F5_EMOPER				5464	486464
V Mental and behavioural disorders (F5_)	Emotional disorders and disorders of social functioning with onset specific to childhood				F5_EMOCHILD				2230	490708
V Mental and behavioural disorders (F5_)	Other eating disorders				F5_EATOTH				2155	484901
V Mental and behavioural disorders (F5_)	Dissociative [conversion] disorders				F5_DISSOCIATIVE				1525	444414
V Mental and behavioural disorders (F5_)	Dissocial personality disorder				F5_DISPER				573	486464
V Mental and behavioural disorders (F5_)	Psychotic depression				F5_DEPRESSION_PSYCHOTIC				2622	254393
V Mental and behavioural disorders (F5_)	Depression or dysthymia				F5_DEPRESSION_DYSTHYMIA				72588	254393
V Mental and behavioural disorders (F5_)	Depression				F5_DEPRESSIO				59333	434831
V Mental and behavioural disorders (F5_)	Dependent personality disorder				F5_DEPPER				742	486464
V Mental and behavioural disorders (F5_)	Unspecified dementia				F5_DEMNAS				5388	469981
V Mental and behavioural disorders (F5_)	Dementia, including avohilmo				F5_DEMENTIA_INCLAVO				26681	473667
V Mental and behavioural disorders (F5_)	Dementia				F5_DEMENTIA				24864	469981
V Mental and behavioural disorders (F5_)	Persistent delusional disorders				F5_DELUSIO				2953	484776
V Mental and behavioural disorders (F5_)	Delirium, not induced by alcohol and other psychoactive substances				F5_DELIRIUM				4381	469981
V Mental and behavioural disorders (F5_)	Mental and behavioural disorders due to cocaine				F5_COCAINE				54	491508
V Mental and behavioural disorders (F5_)	Mental and behavioural disorders due to cannabinoids				F5_CANNABIS				1168	491508
V Mental and behavioural disorders (F5_)	Bulimia nervosa (incl. atypical)				F5_BULIMIA				1392	484901
V Mental and behavioural disorders (F5_)	Behavioural and emotional disorders with onset usually occurring in childhood and adolescence				F5_BEHEMOCHILD				9640	490708
V Mental and behavioural disorders (F5_)	Behavioural syndromes associated with physiological disturbances and physical factors				F5_BEHAVE				15447	484901
V Mental and behavioural disorders (F5_)	Anxious personality disorder				F5_ANXPER				730	486464
V Mental and behavioural disorders (F5_)	Other anxiety disorders				F5_ANXIETY				24643	444414
V Mental and behavioural disorders (F5_)	Anorexia (incl.atypical)				F5_ANOREX				2621	484901
V Mental and behavioural disorders (F5_)	Anankastic personality disorder				F5_ANAPER				1468	486464
V Mental and behavioural disorders (F5_)	Dementia in Alzheimer disease				F5_ALZHDEMENT				7968	469981
V Mental and behavioural disorders (F5_)	All anxiety disorders				F5_ALLANXIOUS				35875	444414
V Mental and behavioural disorders (F5_)	Alcohol dependence				F5_ALCOHOL_DEPENDENCE				12599	468475
V Mental and behavioural disorders (F5_)	Agoraphobia				F5_AGORAPHOBIA				1290	444414
V Mental and behavioural disorders (F5_)	Disturbance of activity and attention				F5_ADHD				4452	490708
Miscellaneous, not yet classified endpoints	Ever smoker				EVER_SMOKER				145409	150355
III Diseases of the blood and blood-forming organs and certain disorders involving the immune mechanism (D3_)	Eosinophilic disease (BM)				ESOSINOPHIL_DISEASE				546	272877
V Mental and behavioural disorders (F5_)	Erectile dysfunction				ERECTILE_DYSFUNCTION				2886	215272
VI Diseases of the nervous system (G6_)	Epileptic seizures related to drugs				EPILEPTIC_SEIZU_RELATED_DRUGS				104	500244
I Certain infectious and parasitic diseases (AB1_)	Enteropathogenic Escherichia coli infection				ENTEROPATH_E_COLI				96	492689
I Certain infectious and parasitic diseases (AB1_)	Enterohaemorrhagic Escherichia coli infection				EHEC				53	492689
IV Endocrine, nutritional and metabolic diseases (E4_)	Volume depletion				E4_VOLUME				3729	420066
IV Endocrine, nutritional and metabolic diseases (E4_)	Vitamin D deficiency				E4_VIT_D_DEF				614	467142
IV Endocrine, nutritional and metabolic diseases (E4_)	Deficiency of other B group vitamins				E4_VIT_B_DEF				763	467142
IV Endocrine, nutritional and metabolic diseases (E4_)	Vitamin A deficiency				E4_VIT_A_DEF				160	467142
IV Endocrine, nutritional and metabolic diseases (E4_)	Thyrotoxicosis with toxic single thyroid nodule				E4_THYTOXNOD				301	489345
IV Endocrine, nutritional and metabolic diseases (E4_)	Thyrotoxicosis with toxic multinodular goitre				E4_THYTOXGOITMULT				2149	489345
IV Endocrine, nutritional and metabolic diseases (E4_)	Thyrotoxicosis with diffuse goitre				E4_THYTOXGOITDIF				5996	424208
IV Endocrine, nutritional and metabolic diseases (E4_)	Thyrotoxicosis factitia				E4_THYTOXFAC				107	489345
IV Endocrine, nutritional and metabolic diseases (E4_)	Disorder of thyroid, unspecified				E4_THYROIDNASOTH				446	424208
IV Endocrine, nutritional and metabolic diseases (E4_)	Subacute thyroiditis				E4_THYROIDITSUBAC				1325	424208
IV Endocrine, nutritional and metabolic diseases (E4_)	Thyroiditis, unspecified				E4_THYROIDITNAS				556	424208
IV Endocrine, nutritional and metabolic diseases (E4_)	Drug-induced thyroiditis				E4_THYROIDITDRUG				73	424208
IV Endocrine, nutritional and metabolic diseases (E4_)	Chronic thyroiditis				E4_THYROIDITCHRON				141	424208
IV Endocrine, nutritional and metabolic diseases (E4_)	Autoimmune thyroiditis				E4_THYROIDITAUTOIM				688	424208
IV Endocrine, nutritional and metabolic diseases (E4_)	Acute thyroiditis				E4_THYROIDITACU				143	424208
IV Endocrine, nutritional and metabolic diseases (E4_)	Disorders of the thyroid gland				E4_THYROID				76140	424208
IV Endocrine, nutritional and metabolic diseases (E4_)	Disease of thymus, other/unspecified				E4_THYMUSDISNAS				57	479069
IV Endocrine, nutritional and metabolic diseases (E4_)	Diseases of thymus				E4_THYMUSDIS				89	479069
IV Endocrine, nutritional and metabolic diseases (E4_)	Thyroid crisis or storm				E4_THYCRISIS				85	424208
IV Endocrine, nutritional and metabolic diseases (E4_)	Thiamine deficiency				E4_THIA_DEF				184	467142
IV Endocrine, nutritional and metabolic diseases (E4_)	Testicular hypofunction				E4_TESTICHYPO				1107	211289
IV Endocrine, nutritional and metabolic diseases (E4_)	Disorders of sphingolipid metabolism and other lipid storage disorders				E4_SPHINGOLIP				123	420066
IV Endocrine, nutritional and metabolic diseases (E4_)	Sequelae of malnutrition and other nutritional deficiencies				E4_SEQUMAL				78	467142
IV Endocrine, nutritional and metabolic diseases (E4_)	Disorders of puberty, other/unspecified				E4_PUBDISNAS				138	479069
IV Endocrine, nutritional and metabolic diseases (E4_)	Unspecified severe protein-energy malnutrition				E4_PROTMALSEVERNAS				57	499678
IV Endocrine, nutritional and metabolic diseases (E4_)	Unspecified protein-energy malnutrition				E4_PROTMALNAS				172	499678
IV Endocrine, nutritional and metabolic diseases (E4_)	Protein-energy malnutrition of moderate and mild degree				E4_PROTMALMODMILD				266	499678
IV Endocrine, nutritional and metabolic diseases (E4_)	Precocious puberty				E4_PREPUB				176	479069
IV Endocrine, nutritional and metabolic diseases (E4_)	Precocious central puberty				E4_PRECOXCENTPUB				219	479069
IV Endocrine, nutritional and metabolic diseases (E4_)	Other porphyria				E4_PORPHYNAS				60	420066
IV Endocrine, nutritional and metabolic diseases (E4_)	Disorders of porphyrin and bilirubin metabolism				E4_PORBILIR				405	420066
IV Endocrine, nutritional and metabolic diseases (E4_)	Disorders of plasma-protein metabolism, not elsewhere classified				E4_PLASMAPROT				242	420066
IV Endocrine, nutritional and metabolic diseases (E4_)	Disorders of pituitary gland, other and/or unspecified				E4_PITUDISNAS				207	479069
IV Endocrine, nutritional and metabolic diseases (E4_)	Disorders of phosphorus metabolism and phosphatases				E4_PHOS_MET				161	420066
IV Endocrine, nutritional and metabolic diseases (E4_)	Polycystic ovarian syndrome, consortium definition				E4_PCOS_CONCORTIUM				42630	239434
IV Endocrine, nutritional and metabolic diseases (E4_)	Polycystic ovarian syndrome, broad definition				E4_PCOS_BROAD				4810	273021
IV Endocrine, nutritional and metabolic diseases (E4_)	Polycystic ovarian syndrome				E4_PCOS				2214	267780
IV Endocrine, nutritional and metabolic diseases (E4_)	Disorders of parathyroid gland				E4_PARATHYRO				8655	479069
IV Endocrine, nutritional and metabolic diseases (E4_)	Disorders of parathyroid gland, other and/or unspecified				E4_PARANAS				234	479069
IV Endocrine, nutritional and metabolic diseases (E4_)	Disorder of pancreatic internal secretion, other and/or unspecified				E4_PANCSECNAS				250	496961
IV Endocrine, nutritional and metabolic diseases (E4_)	Primary ovarian failure				E4_OVARFAIL				655	267780
IV Endocrine, nutritional and metabolic diseases (E4_)	Ovarian dysfunction, other/unspecified				E4_OVARDYSNAS				202	267780
IV Endocrine, nutritional and metabolic diseases (E4_)	Ovarian dysfunction				E4_OVARDYS				3045	267780
IV Endocrine, nutritional and metabolic diseases (E4_)	Ovarian dysfunction: androgen excess				E4_ODANDRO				55	267780
IV Endocrine, nutritional and metabolic diseases (E4_)	Extreme obesity with alveolar hypoventilation				E4_OBESITYXTRMALV				1415	468849
IV Endocrine, nutritional and metabolic diseases (E4_)	Drug-induced obesity				E4_OBESITYDRUG				316	468849
IV Endocrine, nutritional and metabolic diseases (E4_)	Obesity due to excess calories				E4_OBESITYCAL				22389	468849
IV Endocrine, nutritional and metabolic diseases (E4_)	Obesity				E4_OBESITY				31499	468693
IV Endocrine, nutritional and metabolic diseases (E4_)	Other specified/unspecified nutritional deficiencies				E4_NUTRI_DEF_NAS				258	467142
IV Endocrine, nutritional and metabolic diseases (E4_)	Nontoxic goitre/thyroid nodule				E4_NONTOXIC_THYROID				12852	487496
IV Endocrine, nutritional and metabolic diseases (E4_)	Disorder of mineral metabolism, other/unspecified				E4_MINERAL_METNAS				78	420066
IV Endocrine, nutritional and metabolic diseases (E4_)	Disorders of mineral metabolism				E4_MINERAL_MET				3094	420066
IV Endocrine, nutritional and metabolic diseases (E4_)	Disorders of magnesium metabolism				E4_MG_MET				230	420066
IV Endocrine, nutritional and metabolic diseases (E4_)	Magnesium deficiency				E4_MG_DEF				94	467142
IV Endocrine, nutritional and metabolic diseases (E4_)	Metabolic disorder, other/unspecified				E4_METABONAS				102	420066
IV Endocrine, nutritional and metabolic diseases (E4_)	Metabolic disorders				E4_METABOLIA				80282	420066
IV Endocrine, nutritional and metabolic diseases (E4_)	Nutritional marasmus				E4_MARASMUS				55	499678
IV Endocrine, nutritional and metabolic diseases (E4_)	Marasmic kwashiorkor				E4_MARAKWASH				77	499678
IV Endocrine, nutritional and metabolic diseases (E4_)	Malnutrition				E4_MALNUTRITION				670	499678
IV Endocrine, nutritional and metabolic diseases (E4_)	Localized adiposity				E4_LOCALADIP				172	468693
IV Endocrine, nutritional and metabolic diseases (E4_)	Disorder of lipoprotein metabolism, unspecified				E4_LIPOPROTNAS				5471	420066
IV Endocrine, nutritional and metabolic diseases (E4_)	Lipomatosis, not elsewhere classified				E4_LIPOMATOSIS				96	420066
IV Endocrine, nutritional and metabolic diseases (E4_)	Lipodystrophy, not elsewhere classified				E4_LIPODYST				51	420066
IV Endocrine, nutritional and metabolic diseases (E4_)	Lipoprotein deficiency				E4_LIPODEF				68	420066
IV Endocrine, nutritional and metabolic diseases (E4_)	Lactose intolerance, other/unspecified				E4_LACTONAS				1020	420066
IV Endocrine, nutritional and metabolic diseases (E4_)	Congenital lactase deficiency				E4_LACTOCON				84	420066
IV Endocrine, nutritional and metabolic diseases (E4_)	Kwashiorkor				E4_KWASHIORKOR				53	499678
IV Endocrine, nutritional and metabolic diseases (E4_)	Disorders of iron metabolism				E4_IRON_MET				477	420066
IV Endocrine, nutritional and metabolic diseases (E4_)	Hypothyroidism, strict autoimmune				E4_HYTHY_AI_STRICT				54752	362639
IV Endocrine, nutritional and metabolic diseases (E4_)	Hypothyroidism, autoimmune, DX-based				E4_HYTHY_AI_DX				133	499660
IV Endocrine, nutritional and metabolic diseases (E4_)	Hypothyroidism due to medicaments and other exogenous substances				E4_HYTHYSUBS				367	424208
IV Endocrine, nutritional and metabolic diseases (E4_)	Postinfectious hypothyroidism				E4_HYTHYPOSTINF				199	424208
IV Endocrine, nutritional and metabolic diseases (E4_)	Hypothalamic dysfunction, including iatrogenic, not elsewhere classified				E4_HYPOTHALDYSF				67	479069
IV Endocrine, nutritional and metabolic diseases (E4_)	Hypopituitarism				E4_HYPOPIT				2665	479069
IV Endocrine, nutritional and metabolic diseases (E4_)	Hypoparathyroidism				E4_HYPOPARA				1249	479069
IV Endocrine, nutritional and metabolic diseases (E4_)	Hypo-osmolality and hyponatraemia				E4_HYPOOSMNAT				7130	420066
IV Endocrine, nutritional and metabolic diseases (E4_)	Hypokalaemia				E4_HYPOKALAEMIA				4638	420066
IV Endocrine, nutritional and metabolic diseases (E4_)	Drug-induced hypoglycaemia without coma				E4_HYPODRUG				575	496961
IV Endocrine, nutritional and metabolic diseases (E4_)	Nondiabetic hypoglycaemic coma				E4_HYPOCOMA				143	496961
IV Endocrine, nutritional and metabolic diseases (E4_)	Hyperuricaemia without signs of inflammatory arthritis and tophaceous disease				E4_HYPERURI				157	420066
IV Endocrine, nutritional and metabolic diseases (E4_)	Hyperprolactinaemia, drug-induced				E4_HYPERPRO_ADVERSE				196	500152
IV Endocrine, nutritional and metabolic diseases (E4_)	Hyperprolactinaemia				E4_HYPERPRO				1330	479069
IV Endocrine, nutritional and metabolic diseases (E4_)	Hyperfunction of pituitary gland, other and/or unspecified				E4_HYPERPITNAS				58	479069
IV Endocrine, nutritional and metabolic diseases (E4_)	Hyperfunction of pituitary gland				E4_HYPERPIT				1917	479069
IV Endocrine, nutritional and metabolic diseases (E4_)	Hyperparathyroidism				E4_HYPERPARA				7591	479069
IV Endocrine, nutritional and metabolic diseases (E4_)	Hyperosmolality and hypernatraemia				E4_HYPEROSMHNAT				455	420066
IV Endocrine, nutritional and metabolic diseases (E4_)	Hyperlipidaemia, other/unspecified				E4_HYPERLIPNAS				17615	420066
IV Endocrine, nutritional and metabolic diseases (E4_)	Mixed hyperlipidaemia				E4_HYPERLIPMIX				1495	420066
IV Endocrine, nutritional and metabolic diseases (E4_)	Hyperkalaemia				E4_HYPERKALAEMIA				2019	420066
IV Endocrine, nutritional and metabolic diseases (E4_)	Pure hyperglyceridaemia				E4_HYPERGLYCER				789	420066
IV Endocrine, nutritional and metabolic diseases (E4_)	Hyperchylomicronaemia				E4_HYPERCHYLO				70	420066
IV Endocrine, nutritional and metabolic diseases (E4_)	Pure hypercholesterolaemia				E4_HYPERCHOL				42985	420066
IV Endocrine, nutritional and metabolic diseases (E4_)	Sequelae of hyperalimentation				E4_HYPERALISEQ				56	468693
IV Endocrine, nutritional and metabolic diseases (E4_)	Other hyperalimentation				E4_HYPERALI				107	468693
IV Endocrine, nutritional and metabolic diseases (E4_)	Hyperaldosteronism				E4_HYPERALDO				931	479069
IV Endocrine, nutritional and metabolic diseases (E4_)	Graves disease, strict definition				E4_GRAVES_STRICT				3962	496386
IV Endocrine, nutritional and metabolic diseases (E4_)	Graves ophthalmopathy, strict				E4_GRAVES_OPHT_STRICT				753	499595
IV Endocrine, nutritional and metabolic diseases (E4_)	Nontoxic single thyroid nodule				E4_GOITRENOD				2775	424208
IV Endocrine, nutritional and metabolic diseases (E4_)	Other and/or unspecified nontoxic goitre				E4_GOITRENAS				3151	424208
IV Endocrine, nutritional and metabolic diseases (E4_)	Nontoxic multinodular goitre				E4_GOITREMULTINOD				8337	424208
IV Endocrine, nutritional and metabolic diseases (E4_)	Nontoxic diffuse goitre				E4_GOITREDIFF				1147	424208
IV Endocrine, nutritional and metabolic diseases (E4_)	Other disorders of glucose regulation and pancreatic internal secretion				E4_GLUCOPANCREAS				3387	496961
IV Endocrine, nutritional and metabolic diseases (E4_)	Gilbert syndrome				E4_GILBERT				259	420066
IV Endocrine, nutritional and metabolic diseases (E4_)	Fluid overload				E4_FLUIDOVER				96	420066
IV Endocrine, nutritional and metabolic diseases (E4_)	Other disorders of electrolyte and fluid balance, not elsewhere classified				E4_FLUIDELECTRONAS				307	420066
IV Endocrine, nutritional and metabolic diseases (E4_)	Other disorders of fluid, electrolyte and acid-base balance				E4_FLUIDELECTRO				13550	420066
IV Endocrine, nutritional and metabolic diseases (E4_)	Familial hypercholesterolemia, with ischemic heart disease				E4_FH_IHD				3596	416260
IV Endocrine, nutritional and metabolic diseases (E4_)	Familial hypercholesterolemia				E4_FH				6545	420066
IV Endocrine, nutritional and metabolic diseases (E4_)	Iron deficiency				E4_FE_DEF				787	467142
IV Endocrine, nutritional and metabolic diseases (E4_)	Postprocedural endocrine and metabolic disorders, not elsewhere classified				E4_ENDOMETPOSTOP				5016	420066
IV Endocrine, nutritional and metabolic diseases (E4_)	Endocrine disorders, other/unspecified				E4_ENDODISNAS				721	479069
IV Endocrine, nutritional and metabolic diseases (E4_)	Other endocrine disorders				E4_ENDODIS				2056	479069
IV Endocrine, nutritional and metabolic diseases (E4_)	Disorders of endocrine glands in diseases classified elsewhere				E4_ENDINOTH				61	479069
IV Endocrine, nutritional and metabolic diseases (E4_)	Polyglandular dysfunction				E4_DYSPOLYGL				87	479069
IV Endocrine, nutritional and metabolic diseases (E4_)	Disorders of puberty				E4_DISPUB				585	479069
IV Endocrine, nutritional and metabolic diseases (E4_)	Diabetes insipidus				E4_DIABINSIPIDUS				315	479069
IV Endocrine, nutritional and metabolic diseases (E4_)	Delayed puberty				E4_DELPUB				310	479069
IV Endocrine, nutritional and metabolic diseases (E4_)	Cushing syndrome				E4_CUSHING				391	479069
IV Endocrine, nutritional and metabolic diseases (E4_)	Congenital iodine-deficiency syndrome/hypothyroidism				E4_CONGEIOD				1101	424208
IV Endocrine, nutritional and metabolic diseases (E4_)	Carcinoid syndrome				E4_CARCISDR				305	479069
IV Endocrine, nutritional and metabolic diseases (E4_)	Disorder of carbohydrate metabolism, other/unspecified				E4_CARBONAS				116	420066
IV Endocrine, nutritional and metabolic diseases (E4_)	Other disorders of carbohydrate metabolism				E4_CARBO				167	420066
IV Endocrine, nutritional and metabolic diseases (E4_)	Autoimmune polyglandular failure				E4_AUTOPOLYFAI				51	479069
IV Endocrine, nutritional and metabolic diseases (E4_)	Atrophy of thyroid (acquired)				E4_ATROTHY				50	424208
IV Endocrine, nutritional and metabolic diseases (E4_)	Disorders of aromatic amino-acid metabolism				E4_AROMAMINO				111	420066
IV Endocrine, nutritional and metabolic diseases (E4_)	Syndrome of inappropriate secretion of antidiuretic hormone				E4_ANTIDIU				169	479069
IV Endocrine, nutritional and metabolic diseases (E4_)	Secondary systemic amyloidosis				E4_AMYL_SCNDSYST				103	420066
IV Endocrine, nutritional and metabolic diseases (E4_)	Organ-limited amyloidosis				E4_AMYL_ORGAN				133	420066
IV Endocrine, nutritional and metabolic diseases (E4_)	Amyloidosis, other/unspecified				E4_AMYLNAS				573	420066
IV Endocrine, nutritional and metabolic diseases (E4_)	Other disorders of amino-acid metabolism				E4_AMINO				163	420066
IV Endocrine, nutritional and metabolic diseases (E4_)	Alkalosis				E4_ALKALOSIS				79	420066
IV Endocrine, nutritional and metabolic diseases (E4_)	Adrenogenital disorders				E4_ADRENOGEN				154	479069
IV Endocrine, nutritional and metabolic diseases (E4_)	Disorders of adrenal gland, other and/or unspecified				E4_ADRENAS				167	479069
IV Endocrine, nutritional and metabolic diseases (E4_)	Adrenomedullary hyperfunction				E4_ADREMEDHYPER				100	479069
IV Endocrine, nutritional and metabolic diseases (E4_)	Other adrenocortical overactivity				E4_ADREACT				207	479069
IV Endocrine, nutritional and metabolic diseases (E4_)	Adrenocortical insufficiency				E4_ADDISON				1267	479069
IV Endocrine, nutritional and metabolic diseases (E4_)	Acromegaly and pituitary gigantism				E4_ACROMEG				235	479069
IV Endocrine, nutritional and metabolic diseases (E4_)	Acidosis				E4_ACIDOSIS				670	420066
XI Diseases of the digestive system (K11_)	Duodenal ulcer - Unspecified as acute or chronic, without haemorrhage or perforation, drug-induced				DUODENAL_ULCER_UNSPE_ACUTE_CHRONIC_WO_HAEMORRHAGE_PERFORATION				132	500216
XI Diseases of the digestive system (K11_)	Duodenal ulcer - Acute with haemorrhage, drug-induced				DUODENAL_ULCER_ACUTE_W_HAEMORRHAGE				57	500291
VI Diseases of the nervous system (G6_)	Drug-induced tremor				DRUGADVERS_TREMOR				202	500146
XIII Diseases of the musculoskeletal system and connective tissue (M13_)	Drug-induced systemic lupus erythematosus				DRUGADVERS_SYSTEMIC_LUPUS_ERYTHEMAT				234	500114
XIII Diseases of the musculoskeletal system and connective tissue (M13_)	Drug-induced osteoporosis				DRUGADVERS_OSTEOPO				389	499959
III Diseases of the blood and blood-forming organs and certain disorders involving the immune mechanism (D3_)	Drug-induced neutropenia				DRUGADVERS_NEUTROPENIA				2547	497801
X Diseases of the respiratory system (J10_)	Drug-induced interstitial lung disorders, unspecified				DRUGADVERS_INTERSTITIAL_LUNG_DISORD_UNSPE				58	500290
VI Diseases of the nervous system (G6_)	Drug-induced headache, not elsewhere classified				DRUGADVERS_HEADA_NOT_ELSEW_CLASSIFIED				186	500162
XIII Diseases of the musculoskeletal system and connective tissue (M13_)	Drug-induced gout				DRUGADVERS_GOUT				154	500194
VI Diseases of the nervous system (G6_)	Drug-induced dystonia				DRUGADVERS_DYSTON				106	500242
III Diseases of the blood and blood-forming organs and certain disorders involving the immune mechanism (D3_)	Drug-induced aplastic anaemia				DRUGADVERS_APLAST_ANAEM				51	500297
IV Endocrine, nutritional and metabolic diseases (E4_)	Drug-induced adrenocortical insufficiency				DRUGADVERS_ADRENOCORTICAL_INSUFFICIENCY				581	499767
XI Diseases of the digestive system (K11_)	Drug-induced acute pancreatitis				DRUGADVERS_ACUTE_PANCREATIT				53	500295
Diabetes endpoints	Diabetic retinopathy, strict definition				DM_RETINOPATHY_STRICT				6833	82271
Diabetes endpoints	Diabetic retinopathy (more control exclusions)				DM_RETINOPATHY_EXMORE				14142	59084
Diabetes endpoints	Diabetic retinopathy				DM_RETINOPATHY				14142	82287
Diabetes endpoints	Diabetic neuropathy				DM_NEUROPATHY				3862	92612
Diabetes endpoints	Diabetic nephropathy (more control exclusions)				DM_NEPHROPATHY_EXMORE				5579	59084
Diabetes endpoints	Diabetic nephropathy				DM_NEPHROPATHY				5579	90951
Diabetes endpoints	Neovascular glaucoma				DM_NEOVASCULAR_GLAUCOMA				1494	485314
Diabetes endpoints	Diabetic maculopathy				DM_MACULOPATHY				4603	82287
III Diseases of the blood and blood-forming organs and certain disorders involving the immune mechanism (D3_)	Other and unspecified disorders of white blood cells				D3_WHITEBLOODCELLNAS				1414	491224
III Diseases of the blood and blood-forming organs and certain disorders involving the immune mechanism (D3_)	Von Willebrand disease				D3_VONVILLEBRAND				473	492275
III Diseases of the blood and blood-forming organs and certain disorders involving the immune mechanism (D3_)	Thrombocytopenia, unspecified				D3_THROMBOCYTOPENIANAS				2567	492275
III Diseases of the blood and blood-forming organs and certain disorders involving the immune mechanism (D3_)	Other and unspecified diseases of spleen				D3_SPLEENNAS				136	491224
III Diseases of the blood and blood-forming organs and certain disorders involving the immune mechanism (D3_)	Secondary sideroblastic anaemia				D3_SIDEROANASCND				101	479581
III Diseases of the blood and blood-forming organs and certain disorders involving the immune mechanism (D3_)	Hereditary sideroblastic anaemia				D3_SIDEROANAEMIAHERED				132	479581
III Diseases of the blood and blood-forming organs and certain disorders involving the immune mechanism (D3_)	Sickle-cell disorders				D3_SICKLECELLDIS				72	499230
III Diseases of the blood and blood-forming organs and certain disorders involving the immune mechanism (D3_)	Secondary thrombocytopenia				D3_SCNDTHROMBOCYTOPENIA				405	492275
III Diseases of the blood and blood-forming organs and certain disorders involving the immune mechanism (D3_)	Secondary polycythaemia				D3_SCNDPOLYCYTHAEMIA				809	491224
III Diseases of the blood and blood-forming organs and certain disorders involving the immune mechanism (D3_)	Severe combined immunodeficiency [SCID] with reticular dysgenesis				D3_SCIDA				104	492311
III Diseases of the blood and blood-forming organs and certain disorders involving the immune mechanism (D3_)	Sarcoidosis				D3_SARCOIDOSIS				5411	492311
III Diseases of the blood and blood-forming organs and certain disorders involving the immune mechanism (D3_)	Qualitative platelet defects				D3_QUALIPATELETDEF				131	492275
III Diseases of the blood and blood-forming organs and certain disorders involving the immune mechanism (D3_)	Purpura and other haemorrhagic conditions				D3_PURPURA_AND3_OTHER_HAEMORRHAGIC				5340	492275
III Diseases of the blood and blood-forming organs and certain disorders involving the immune mechanism (D3_)	Other primary thrombocytopenia				D3_OTHPRIMTHROMBOCYTOPENIA				129	492275
III Diseases of the blood and blood-forming organs and certain disorders involving the immune mechanism (D3_)	Other nonthrombocytopenic purpura				D3_OTHNONTHROMBOCYTOPENPURPURA				298	492275
III Diseases of the blood and blood-forming organs and certain disorders involving the immune mechanism (D3_)	Other haemoglobinopathies				D3_OTHHAEMOGLOPAT				57	499230
III Diseases of the blood and blood-forming organs and certain disorders involving the immune mechanism (D3_)	Other disorders of white blood cells				D3_OTHERWHITECELL				1966	491224
III Diseases of the blood and blood-forming organs and certain disorders involving the immune mechanism (D3_)	Other diseases of blood and blood-forming organs				D3_OTHERBLOOD				2517	491224
III Diseases of the blood and blood-forming organs and certain disorders involving the immune mechanism (D3_)	Other and unspecified aplastic anaemias				D3_OTHERAPLASTICANAEMIA				374	479581
III Diseases of the blood and blood-forming organs and certain disorders involving the immune mechanism (D3_)	Other specified diseases with participation of lymphoreticular and reticulohistiocytic tissue				D3_OTHDISLYMPHORETANDRETICULOHIST				114	491224
III Diseases of the blood and blood-forming organs and certain disorders involving the immune mechanism (D3_)	Other nutritional anaemias				D3_NUTRIANAEMIAOTHER				360	477015
III Diseases of the blood and blood-forming organs and certain disorders involving the immune mechanism (D3_)	Nonhereditary hypogammaglobulinemia				D3_NONHEREDHYPOGAMMA				364	492311
III Diseases of the blood and blood-forming organs and certain disorders involving the immune mechanism (D3_)	Haemolytic-uraemic syndrome				D3_NONAIHA_OTHER				84	499230
III Diseases of the blood and blood-forming organs and certain disorders involving the immune mechanism (D3_)	Other nonautoimmune haemolytic anaemias				D3_NOCT_HAEMOGLOBINURIA				55	499230
III Diseases of the blood and blood-forming organs and certain disorders involving the immune mechanism (D3_)	Nezelof syndrome				D3_NEFELOF				149	492311
III Diseases of the blood and blood-forming organs and certain disorders involving the immune mechanism (D3_)	Kela reimbursement Agammaglobulinemia (D80-84)				D3_KELA_IMMUDEF				287	492311
III Diseases of the blood and blood-forming organs and certain disorders involving the immune mechanism (D3_)	Idiopathic thrombocytopenic purpura				D3_ITP				1064	492275
III Diseases of the blood and blood-forming organs and certain disorders involving the immune mechanism (D3_)	Infarction of spleen				D3_INFARCTSPLEEN				186	491224
III Diseases of the blood and blood-forming organs and certain disorders involving the immune mechanism (D3_)	Certain disorders involving the immune mechanism				D3_IMMUNEMECHANISM				8037	492311
III Diseases of the blood and blood-forming organs and certain disorders involving the immune mechanism (D3_)	Immunodeficiency associated with other major defects				D3_IMMUDEFWITHMAJORDEF				88	492311
III Diseases of the blood and blood-forming organs and certain disorders involving the immune mechanism (D3_)	Other immunodeficiencies				D3_IMMUDEFOTHER				381	492311
III Diseases of the blood and blood-forming organs and certain disorders involving the immune mechanism (D3_)	Other or unspecified immunodeficiency				D3_IMMUDEFNAS				126	492311
III Diseases of the blood and blood-forming organs and certain disorders involving the immune mechanism (D3_)	Other and unspecified immunodeficiencies with predominantly antibody defects				D3_IMMUDEFANTIBODYNAS				425	492311
III Diseases of the blood and blood-forming organs and certain disorders involving the immune mechanism (D3_)	Immunodeficiency with predominantly antibody defects				D3_IMMUDEFANTIBODY				919	492311
III Diseases of the blood and blood-forming organs and certain disorders involving the immune mechanism (D3_)	Immunodeficiencies				D3_IMMUDEF				1747	498601
III Diseases of the blood and blood-forming organs and certain disorders involving the immune mechanism (D3_)	Hypersplenism				D3_HYPERSPLENISM				142	491224
III Diseases of the blood and blood-forming organs and certain disorders involving the immune mechanism (D3_)	Hereditary deficiency of other clotting factors				D3_HEREDOTHCLOFACTORS				310	492275
III Diseases of the blood and blood-forming organs and certain disorders involving the immune mechanism (D3_)	Hereditary hypogammaglobulinemia				D3_HEREDHYPOGAMMA				126	492311
III Diseases of the blood and blood-forming organs and certain disorders involving the immune mechanism (D3_)	Hereditary factor VIII deficiency				D3_HEREDFVIIIDEF				95	492275
III Diseases of the blood and blood-forming organs and certain disorders involving the immune mechanism (D3_)	Other and unspecified haemorrhagic conditions				D3_HAEMORRHAGICNAS				553	492275
III Diseases of the blood and blood-forming organs and certain disorders involving the immune mechanism (D3_)	Haemorrhagic disorder due to circulating anticoagulants				D3_HAEMORRHAGCIRGUANTICO				389	492275
III Diseases of the blood and blood-forming organs and certain disorders involving the immune mechanism (D3_)	Haemolytic anaemias				D3_HAEMOLYTICANAEMIA				1118	499230
III Diseases of the blood and blood-forming organs and certain disorders involving the immune mechanism (D3_)	Disseminated intravascular coagulation [defibrination syndrome]				D3_DISSEINTRAVASCCOAG				103	492275
III Diseases of the blood and blood-forming organs and certain disorders involving the immune mechanism (D3_)	Selective deficiency of immunoglobulin A [IgA]y				D3_DEF_IIGA				146	492311
III Diseases of the blood and blood-forming organs and certain disorders involving the immune mechanism (D3_)	Selective deficiency of immunoglobulin G [IgG] subclasses				D3_DEF_IGG				237	492311
III Diseases of the blood and blood-forming organs and certain disorders involving the immune mechanism (D3_)	Cyst of spleen				D3_CYSTSPLEEN				65	491224
III Diseases of the blood and blood-forming organs and certain disorders involving the immune mechanism (D3_)	Common variable immunodeficiency with predominant abnormalities of B-cell numbers and function				D3_CVID_BCELL				82	492311
III Diseases of the blood and blood-forming organs and certain disorders involving the immune mechanism (D3_)	Other or unspecified common variable immunodeficiency				D3_CVIDNAS				118	492311
III Diseases of the blood and blood-forming organs and certain disorders involving the immune mechanism (D3_)	Common variable immunodeficiency				D3_CVID				216	492311
III Diseases of the blood and blood-forming organs and certain disorders involving the immune mechanism (D3_)	Defects in the complement system				D3_COMPLEMENTDEF				237	492311
III Diseases of the blood and blood-forming organs and certain disorders involving the immune mechanism (D3_)	Combined immunodeficiencies				D3_COMBIMMUDEF				382	492311
III Diseases of the blood and blood-forming organs and certain disorders involving the immune mechanism (D3_)	Other coagulation defects				D3_COAGOTHER				2769	492275
III Diseases of the blood and blood-forming organs and certain disorders involving the immune mechanism (D3_)	Coagulation defects, purpura and other haemorrhagic conditions				D3_COAGDEF_PURPUR_HAEMORRHAGIC				8073	492275
III Diseases of the blood and blood-forming organs and certain disorders involving the immune mechanism (D3_)	Other and unspecified coagulation defects				D3_COAGDEFNAS				1786	492275
III Diseases of the blood and blood-forming organs and certain disorders involving the immune mechanism (D3_)	Chronic Coagulation defects				D3_COAGDEF				876	499472
III Diseases of the blood and blood-forming organs and certain disorders involving the immune mechanism (D3_)	Other diseases of blood and blood-forming organs, wide				D3_BLOODOTHER				9124	491224
III Diseases of the blood and blood-forming organs and certain disorders involving the immune mechanism (D3_)	Other and unspecified diseases of blood and blood-forming organs				D3_BLOODNAS				864	491224
III Diseases of the blood and blood-forming organs and certain disorders involving the immune mechanism (D3_)	Other and unspecified iron deficiency				D3_ANAEMIA_IRONDEF_NAS				14595	477015
III Diseases of the blood and blood-forming organs and certain disorders involving the immune mechanism (D3_)	Folate deficiency anaemia				D3_ANAEMIA_FOLATEDEF				281	477015
III Diseases of the blood and blood-forming organs and certain disorders involving the immune mechanism (D3_)	Vitamin B12 deficiency anaemia				D3_ANAEMIA_B12_DEF				4426	477015
III Diseases of the blood and blood-forming organs and certain disorders involving the immune mechanism (D3_)	Other and unspecified anaemias				D3_ANAEMIANAS				18961	479581
III Diseases of the blood and blood-forming organs and certain disorders involving the immune mechanism (D3_)	Anaemia in chronic diseases classified elsewhere				D3_ANAEMIAINCHRONICDISEASE				805	479581
III Diseases of the blood and blood-forming organs and certain disorders involving the immune mechanism (D3_)	Anaemias				D3_ANAEMIA				37924	111976
III Diseases of the blood and blood-forming organs and certain disorders involving the immune mechanism (D3_)	Allergic purpura				D3_ALLERGPURPURA				1140	492275
III Diseases of the blood and blood-forming organs and certain disorders involving the immune mechanism (D3_)	Other autoimmune haemolytic anaemias				D3_AIHA_OTHER				386	499230
III Diseases of the blood and blood-forming organs and certain disorders involving the immune mechanism (D3_)	Agranulocytosis				D3_AGRANULOCYTOSIS				4238	491224
III Diseases of the blood and blood-forming organs and certain disorders involving the immune mechanism (D3_)	Acute posthaemorrhagic anaemia				D3_ACUTEPOSTBLEEDANAEMIA				1295	479581
III Diseases of the blood and blood-forming organs and certain disorders involving the immune mechanism (D3_)	Acquired pure red cell aplasia [erythroblastopenia]				D3_ACQPUREREDCLLAPLASIA				154	479581
III Diseases of the blood and blood-forming organs and certain disorders involving the immune mechanism (D3_)	Other and unspecified acquired haemolytic anaemias				D3_ACQHAEMOLYTICANAEMIANAS				307	499230
III Diseases of the blood and blood-forming organs and certain disorders involving the immune mechanism (D3_)	Acquired haemolytic anaemia				D3_ACQHAEMOLYTICANAEMIA				803	499230
III Diseases of the blood and blood-forming organs and certain disorders involving the immune mechanism (D3_)	Acquired coagulation factor deficiency				D3_ACQCOAFACDEF				56	492275
Comorbidities of Diabetes	STROKE				C_STROKE				53492	360342
I Certain infectious and parasitic diseases (AB1_)	Enterocolitis due to Clostridium difficile				C_DIFFICILE_ENTEROCOLITIS				4250	492689
Miscellaneous, not yet classified endpoints	Current smoker				CURRENT_SMOKER				77563	150355
Rheuma endpoints	Arthropathy in Crohn disease				CROHN_ARTHR				355	495332
Interstitial lung disease endpoints	Continuous positive airway pressure				CPAP				9427	211497
COPD and related endpoints	COPD related to chronic (opportunist) infections				COPD_OPPORTUNIST_INFECTIONS				814	477322
COPD and related endpoints	Later onset COPD				COPD_LATER				13535	215585
COPD and related endpoints	Early onset COPD				COPD_EARLY				9491	477322
Cardiometabolic endpoints	Congenital malformations of heart and great arteries				CONGEN_HEART_ARTER				5303	495045
Gastrointestinal endpoints	Pseudopolyposis of colon				COLONPSEUDOP				106	476577
I Certain infectious and parasitic diseases (AB1_)	Cytomegaloviral pneumonitis				CMV_PNEUMONIA				55	499622
I Certain infectious and parasitic diseases (AB1_)	Other/unspecified cytomegaloviral diseases				CMV_NOS				604	499622
I Certain infectious and parasitic diseases (AB1_)	Cytomegaloviral hepatitis				CMV_HEPATITIS				92	499622
Other, not yet classified endpoints (same as #MISC)	Chronic myeloid leukaemia [CML], BCR/ABL-positive				CML				301	497256
Gastrointestinal endpoints	Cirrhosis, broad definition used in the article https://doi.org/10.1101/594523				CIRRHOSIS_BROAD				5545	494803
Rheuma endpoints	Other/unspecified crystal arthropathies				CHRYSTAL_NOS				195	499728
Gastrointestinal endpoints	Other Crohn's disease				CHRONOTH				2819	476577
Gastrointestinal endpoints	Crohn's disease NAS				CHRONNAS				2602	476577
Other, not yet classified endpoints (same as #MISC)	Chronic myeloproliferative disease				CHRONMYELOPRO				433	497256
Gastrointestinal endpoints	Crohn's disease of large intestine				CHRONLARGE				2049	476577
X Diseases of the respiratory system (J10_)	Chronic drug-induced interstitial lung disorders				CHRONIC_DRUGADVERS_INTERSTITIAL_LUNG_DISORD				51	500297
Gastrointestinal endpoints	Chronic hepatitis NAS				CHRONHEP_NAS				461	499887
Rheuma endpoints	Other chondrocalcinosis				CHONDRO_OTH				379	499728
Gastrointestinal endpoints	Cirrhosis of liver, NAS				CHIRHEP_NAS				1703	494803
Gastrointestinal endpoints	Primary biliary cholangitis (PBC)				CHIRBIL_PRIM				760	372273
Gastrointestinal endpoints	Biliary cirrhosis, NAS				CHIRBIL_NAS				92	500256
Asthma and related endpoints	Childhood allergy (age < 16)				CHILDHOOD_ALLERGY				8089	492259
Comorbidities of Diabetes	Charcot foot				CHARCOT				594	360342
II Neoplasms from hospital discharges (CD2_)	Mature T/NK-cell lymphomas, hilmo (controls excluding all cancers)				CD2_TNK_LYMPHOMA_EXALLC				440	378749
II Neoplasms from hospital discharges (CD2_)	Other and unspecified malignant neoplasms of lymphoid, haematopoietic and related tissue (controls excluding all cancers)				CD2_PRIMARY_LYMPHOID_HEMATOPOIETIC_NAS_EXALLC				303	378749
II Neoplasms from hospital discharges (CD2_)	Primary_lymphoid and hematopoietic malignant neoplasms (controls excluding all cancers)				CD2_PRIMARY_LYMPHOID_HEMATOPOIETIC_EXALLC				9960	378749
II Neoplasms from hospital discharges (CD2_)	Other leukaemias of specified cell type (controls excluding all cancers)				CD2_OTHER_LEUKAEMIA_SPECIFIED_EXALLC				84	378749
II Neoplasms from hospital discharges (CD2_)	Other and unspecified types of non-Hodgkin lymphoma, hilmo (controls excluding all cancers)				CD2_NONHODGKIN_NAS_EXALLC				1452	378749
II Neoplasms from hospital discharges (CD2_)	Non-follicular lymphoma (controls excluding all cancers)				CD2_NONFOLLICULAR_LYMPHOMA_EXALLC				3500	378749
II Neoplasms from hospital discharges (CD2_)	Myeloid leukaemia (controls excluding all cancers)				CD2_MYELOID_LEUKAEMIA_EXALLC				855	378749
II Neoplasms from hospital discharges (CD2_)	Multiple myeloma and malignant plasma cell neoplasms (controls excluding all cancers)				CD2_MULTIPLE_MYELOMA_PLASMA_CELL_EXALLC				1593	378749
II Neoplasms from hospital discharges (CD2_)	Monocytic leukaemia (controls excluding all cancers)				CD2_MONOCYTIC_LEUKAEMIA_EXALLC				105	378749
II Neoplasms from hospital discharges (CD2_)	Lymphoid leukaemia (controls excluding all cancers)				CD2_LYMPHOID_LEUKAEMIA_EXALLC				1945	378749
II Neoplasms from hospital discharges (CD2_)	Leukaemia of unspecified cell type (controls excluding all cancers)				CD2_LEUKAEMIA_NAS_EXALLC				278	378749
II Neoplasms from hospital discharges (CD2_)	Benign leiomyoma with endometriosis (controls excluding all cancers)				CD2_LEIOMYOMA_ENDOMETRIOSIS_EXALLC				6281	206474
II Neoplasms from hospital discharges (CD2_)	Carcinoma in situ of vagina (controls excluding all cancers)				CD2_INSITU_VAGINA_EXALLC				141	221984
II Neoplasms from hospital discharges (CD2_)	Carcinoma in situ of skin (controls excluding all cancers)				CD2_INSITU_SKIN_EXALLC				2742	377301
II Neoplasms from hospital discharges (CD2_)	Carcinoma in situ of rectum (controls excluding all cancers)				CD2_INSITU_RECTUM_EXALLC				256	378669
II Neoplasms from hospital discharges (CD2_)	Carcinoma in situ of prostate (controls excluding all cancers)				CD2_INSITU_PROSTATE_EXALLC				184	156581
II Neoplasms from hospital discharges (CD2_)	Carcinoma in situ of penis (controls excluding all cancers)				CD2_INSITU_PENIS_EXALLC				51	156651
II Neoplasms from hospital discharges (CD2_)	Carcinoma in situ of oral cavity and pharynx (controls excluding all cancers)				CD2_INSITU_OROPHARYNX_EXALLC				51	378740
II Neoplasms from hospital discharges (CD2_)	Carcinoma in situ of oral cavity (controls excluding all cancers)				CD2_INSITU_ORALCAVITY_EXALLC				71	378725
II Neoplasms from hospital discharges (CD2_)	Melanoma in situ (controls excluding all cancers)				CD2_INSITU_MELANOMA_EXALLC				1322	378371
II Neoplasms from hospital discharges (CD2_)	Carcinoma in situ of larynx (controls excluding all cancers)				CD2_INSITU_LARYNX_EXALLC				58	378734
II Neoplasms from hospital discharges (CD2_)	Carcinoma in situ of endometrium (controls excluding all cancers)				CD2_INSITU_ENDOMETRIUM_EXALLC				152	222040
II Neoplasms from hospital discharges (CD2_)	Carcinoma in situ of colon (controls excluding all cancers)				CD2_INSITU_COLON_EXALLC				419	378588
II Neoplasms from hospital discharges (CD2_)	Carcinoma in situ of cervix uteri (controls excluding all cancers)				CD2_INSITU_CERVIX_UTERI_EXALLC				3701	219058
II Neoplasms from hospital discharges (CD2_)	Carcinoma in situ of breast, intraductal (controls excluding all cancers)				CD2_INSITU_BREAST_INTRADUCTAL_EXALLC				3030	222001
II Neoplasms from hospital discharges (CD2_)	Carcinoma in situ of breast (controls excluding all cancers)				CD2_INSITU_BREAST_EXALLC				158	221978
II Neoplasms from hospital discharges (CD2_)	Carcinoma in situ, bladder (controls excluding all cancers)				CD2_INSITU_BLADDER_EXALLC				1034	378741
II Neoplasms from hospital discharges (CD2_)	Malignant immunoproliferative diseases (controls excluding all cancers)				CD2_IMMUNOPROLIFERATIVE_EXALLC				304	378749
II Neoplasms from hospital discharges (CD2_)	Hodgkin lymphoma, hilmo (controls excluding all cancers)				CD2_HODGKIN_LYMPHOMA_EXALLC				1033	378749
II Neoplasms from hospital discharges (CD2_)	Follicular lymphoma, hilmo (controls excluding all cancers)				CD2_FOLLICULAR_LYMPHOMA_EXALLC				1435	378749
II Neoplasms from hospital discharges (CD2_)	Benign neoplasm: Eye, unspecified (controls excluding all cancers)				CD2_EYE_NOS_EXALLC				152	378658
II Neoplasms from hospital discharges (CD2_)	Benign neoplasm: Vagina				CD2_BENIGN_VULVA				451	281613
II Neoplasms from hospital discharges (CD2_)	Benign neoplasm: Vulva				CD2_BENIGN_VAGINA				731	281333
II Neoplasms from hospital discharges (CD2_)	Other benign neoplasms of uterus				CD2_BENIGN_UTERUS_OTH				1879	280185
II Neoplasms from hospital discharges (CD2_)	Other benign neoplasm of uterus: Other parts/unspecified				CD2_BENIGN_UTERUS_NOS				1426	280638
II Neoplasms from hospital discharges (CD2_)	Benign neoplasm: Uterine tubes and ligaments				CD2_BENIGN_UTERINE_TUBES_LIGAMENTS				219	281845
II Neoplasms from hospital discharges (CD2_)	Benign neoplasm: Urinary organ, other/unspecified				CD2_BENIGN_URINARY_NOS				95	500253
II Neoplasms from hospital discharges (CD2_)	Benign neoplasm of urinary organs				CD2_BENIGN_URINARY				1603	498745
II Neoplasms from hospital discharges (CD2_)	Benign neoplasm: Transverse colon				CD2_BENIGN_TRANSVERSE_COLON				3549	496799
II Neoplasms from hospital discharges (CD2_)	Benign neoplasm: Tonsil				CD2_BENIGN_TONSIL				399	499949
II Neoplasms from hospital discharges (CD2_)	Benign neoplasm: Tongue				CD2_BENIGN_TONGUE				949	499399
II Neoplasms from hospital discharges (CD2_)	Benign neoplasm of thyroid gland				CD2_BENIGN_THYROID				1184	499164
II Neoplasms from hospital discharges (CD2_)	Benign neoplasm: Thymus				CD2_BENIGN_THYMUS				71	500277
II Neoplasms from hospital discharges (CD2_)	Benign neoplasm: Testis				CD2_BENIGN_TESTIS				152	218132
II Neoplasms from hospital discharges (CD2_)	Benign neoplasm: Stomach				CD2_BENIGN_STOMACH				3603	496745
II Neoplasms from hospital discharges (CD2_)	Benign neoplasm: Spinal cord				CD2_BENIGN_SPINAL_CORD				479	499869
II Neoplasms from hospital discharges (CD2_)	Benign neoplasm: Other and unspecified parts of small intestine				CD2_BENIGN_SMALL_INTESTINE_OTH				535	499813
II Neoplasms from hospital discharges (CD2_)	Benign neoplasm: Small intestine				CD2_BENIGN_SMALL_INTESTINE				1343	499005
II Neoplasms from hospital discharges (CD2_)	Other benign neoplasms of skin				CD2_BENIGN_SKIN				17118	483230
II Neoplasms from hospital discharges (CD2_)	Benign neoplasm: Sigmoid colon				CD2_BENIGN_SIGMOID_COLON				7048	493300
II Neoplasms from hospital discharges (CD2_)	Benign neoplasm: Scrotum				CD2_BENIGN_SCROTUM				140	218144
II Neoplasms from hospital discharges (CD2_)	Benign neoplasm: other/unspecified salivary gland				CD2_BENIGN_SALIVARY_NOS				975	499373
II Neoplasms from hospital discharges (CD2_)	Benign neoplasm: salivary glands, exclude unknown (D119)				CD2_BENIGN_SALIVARY_KNOWN				3265	497083
II Neoplasms from hospital discharges (CD2_)	Benign neoplasm of major salivary glands				CD2_BENIGN_SALIVARY				3739	496609
II Neoplasms from hospital discharges (CD2_)	Benign neoplasm: Ribs, sternum and clavicle				CD2_BENIGN_RIBS_STERNUM_CLAVICLE				81	500267
II Neoplasms from hospital discharges (CD2_)	Benign neoplasm of soft tissue of retroperitoneum and peritoneum				CD2_BENIGN_RETROPERITONEUM_PERITONEUM				180	500168
II Neoplasms from hospital discharges (CD2_)	Benign neoplasm: Retina				CD2_BENIGN_RETINA				186	500162
II Neoplasms from hospital discharges (CD2_)	Benign neoplasm: Respiratory system, unspecified				CD2_BENIGN_RESPIRATORY_NOS				71	500277
II Neoplasms from hospital discharges (CD2_)	Benign neoplasm: Renal pelvis				CD2_BENIGN_RENALPELVIS				51	500297
II Neoplasms from hospital discharges (CD2_)	Benign neoplasm: Rectum, anus and anal canal				CD2_BENIGN_RECTUM_ANAL				7879	492469
II Neoplasms from hospital discharges (CD2_)	Benign neoplasm: Rectum				CD2_BENIGN_RECTUM				6798	493550
II Neoplasms from hospital discharges (CD2_)	Benign neoplasm: Rectosigmoid junction				CD2_BENIGN_RECTOSIGMOID_JUNC				1357	498991
II Neoplasms from hospital discharges (CD2_)	Benign neoplasm: Prostate				CD2_BENIGN_PROSTATE				221	218063
II Neoplasms from hospital discharges (CD2_)	Benign neoplasm: Pituitary gland, craniopharyngeal duct				CD2_BENIGN_PITUITARY_CRANIPHAR				1893	498455
II Neoplasms from hospital discharges (CD2_)	Benign neoplasm: Pineal gland				CD2_BENIGN_PINEAL				79	500269
II Neoplasms from hospital discharges (CD2_)	Benign neoplasm: Pharynx, unspecified				CD2_BENIGN_PHARYNX_NOS				255	500093
II Neoplasms from hospital discharges (CD2_)	Benign neoplasm: Peripheral nerves and autonomic nervous system				CD2_BENIGN_PERIPH_AUTO_NEURO				527	499821
II Neoplasms from hospital discharges (CD2_)	Benign neoplasm: Penis				CD2_BENIGN_PENIS				68	218216
II Neoplasms from hospital discharges (CD2_)	Benign neoplasm: Pelvic bones, sacrum and coccyx				CD2_BENIGN_PELVIC_BONES_SACRUM_COCCYX				136	500212
II Neoplasms from hospital discharges (CD2_)	Benign neoplasm: Parotid gland				CD2_BENIGN_PAROTID				2911	497437
II Neoplasms from hospital discharges (CD2_)	Benign neoplasm: Parathyroid gland				CD2_BENIGN_PARATHYROID				357	499991
II Neoplasms from hospital discharges (CD2_)	Benign neoplasm: Pancreas				CD2_BENIGN_PANCREAS				841	499507
II Neoplasms from hospital discharges (CD2_)	Benign neoplasm of ovary				CD2_BENIGN_OVARY				7022	275042
II Neoplasms from hospital discharges (CD2_)	Benign neoplasm of other and unspecified sites				CD2_BENIGN_OTHER_NOS				1158	499190
II Neoplasms from hospital discharges (CD2_)	Benign neoplasm of other and ill-defined parts of digestive system				CD2_BENIGN_OTHERDIGESTIVE				7013	493335
II Neoplasms from hospital discharges (CD2_)	Benign neoplasm: Other parts of oropharynx				CD2_BENIGN_OROPHA_OTHER				311	500037
II Neoplasms from hospital discharges (CD2_)	Benign neoplasm: Orbit, unspecified				CD2_BENIGN_ORBIT_NOS				211	500137
II Neoplasms from hospital discharges (CD2_)	Benign neoplasm: Oesophagus				CD2_BENIGN_OESOPHAGUS				397	499951
II Neoplasms from hospital discharges (CD2_)	Benign neoplasm: Other/unspecified site				CD2_BENIGN_NOS				551	499797
II Neoplasms from hospital discharges (CD2_)	Benign neoplasm: Nasopharynx				CD2_BENIGN_NASOPHARYNX				297	500051
II Neoplasms from hospital discharges (CD2_)	Benign neoplasm of mouth and pharynx				CD2_BENIGN_MOUTH_PHARYNX				4257	496091
II Neoplasms from hospital discharges (CD2_)	Benign neoplasm: Other and unspecified parts of mouth				CD2_BENIGN_MOUTH_NOS				1202	499146
II Neoplasms from hospital discharges (CD2_)	Benign neoplasm: Spinal meninges				CD2_BENIGN_MENINGES_SPINAL				339	500009
II Neoplasms from hospital discharges (CD2_)	Beningn neoplasm: Meninges, unspecified				CD2_BENIGN_MENINGES_NOS				540	499808
II Neoplasms from hospital discharges (CD2_)	Benign neoplasm: Cerebral meninges				CD2_BENIGN_MENINGES_CEREBRAL				3353	496995
II Neoplasms from hospital discharges (CD2_)	Benign neoplasm of meninges				CD2_BENIGN_MENINGES				3728	496620
II Neoplasms from hospital discharges (CD2_)	Melanocytic naevi of upper limb, including shoulder				CD2_BENIGN_MELANOCYTIC_UPPERLIMB				802	499546
II Neoplasms from hospital discharges (CD2_)	Melanocytic naevi of trunk				CD2_BENIGN_MELANOCYTIC_TRUNK				4762	495586
II Neoplasms from hospital discharges (CD2_)	Melanocytic naevi of scalp and neck				CD2_BENIGN_MELANOCYTIC_SCALPNECK				878	499470
II Neoplasms from hospital discharges (CD2_)	Melanocytic naevi, other sites/unspecified				CD2_BENIGN_MELANOCYTIC_NOS				3038	497310
II Neoplasms from hospital discharges (CD2_)	Melanocytic naevi of lower limb, including hip				CD2_BENIGN_MELANOCYTIC_LOWERLIMB				1586	498762
II Neoplasms from hospital discharges (CD2_)	Melanocytic naevi of lip				CD2_BENIGN_MELANOCYTIC_LIP				307	500041
II Neoplasms from hospital discharges (CD2_)	Melanocytic naevi of other and unspecified parts of face				CD2_BENIGN_MELANOCYTIC_FACE				2250	498098
II Neoplasms from hospital discharges (CD2_)	Melanocytic naevi of eyelid, including canthus				CD2_BENIGN_MELANOCYTIC_EYELID				328	500020
II Neoplasms from hospital discharges (CD2_)	Melanocytic naevi of ear and external auricular canal				CD2_BENIGN_MELANOCYTIC_EAR				193	500155
II Neoplasms from hospital discharges (CD2_)	Melanocytic naevi				CD2_BENIGN_MELANOCYTIC				13357	486991
II Neoplasms from hospital discharges (CD2_)	Benign neoplasm: Mediastinum				CD2_BENIGN_MEDIASTINUM				110	500238
II Neoplasms from hospital discharges (CD2_)	Benign neoplasm of male genital organs				CD2_BENIGN_MALE_GEN				717	217567
II Neoplasms from hospital discharges (CD2_)	Benign neoplasm: Lymph nodes				CD2_BENIGN_LYMPHNODES				94	500254
II Neoplasms from hospital discharges (CD2_)	Lymphangioma, anys site				CD2_BENIGN_LYMPHANGIOMA				283	500065
II Neoplasms from hospital discharges (CD2_)	Benign neoplasm: Liver/bile ducts				CD2_BENIGN_LIVE_BILE				862	499486
II Neoplasms from hospital discharges (CD2_)	Benign neoplasm: Liver				CD2_BENIGN_LIVER				768	499580
II Neoplasms from hospital discharges (CD2_)	Benign lipomatous neoplasm of skin and subcutaneous tissue of trunk				CD2_BENIGN_LIPO_SKIN_TRUNK				5258	495090
II Neoplasms from hospital discharges (CD2_)	Benign lipomatous neoplasm of skin and subcutaneous tissue of other and unspecified sites				CD2_BENIGN_LIPO_SKIN_NOS				250	500098
II Neoplasms from hospital discharges (CD2_)	Benign lipomatous neoplasm of skin and subcutaneous tissue of limbs				CD2_BENIGN_LIPO_SKIN_LIMBS				2969	497379
II Neoplasms from hospital discharges (CD2_)	Benign lipomatous neoplasm of skin and subcutaneous tissue of head, face and neck				CD2_BENIGN_LIPO_SKIN_HEADFACENECK				2384	497964
II Neoplasms from hospital discharges (CD2_)	Benign lipomatous neoplasm of other sites/unspecified				CD2_BENIGN_LIPO_NOS				3386	496962
II Neoplasms from hospital discharges (CD2_)	Benign lipomatous neoplasm of of intra-abdominal organs				CD2_BENIGN_LIPO_INTRATHO				103	500245
II Neoplasms from hospital discharges (CD2_)	Benign lipomatous neoplasm				CD2_BENIGN_LIPOMATOUS				12917	487431
II Neoplasms from hospital discharges (CD2_)	Benign neoplasm: Lip				CD2_BENIGN_LIP				743	499605
II Neoplasms from hospital discharges (CD2_)	Benign neoplasm: Larynx				CD2_BENIGN_LARYNX				1152	499196
II Neoplasms from hospital discharges (CD2_)	Benign neoplasm: Kidney				CD2_BENIGN_KIDNEY				1133	499215
II Neoplasms from hospital discharges (CD2_)	Benign neoplasm: Other specified/unspecified intrathoracic organs (+ respiratory system NOS of Icd-9)				CD2_BENIGN_INTRATHORACIC_NOS				91	500257
II Neoplasms from hospital discharges (CD2_)	Benign neoplasm of other and unspecified intrathoracic organs				CD2_BENIGN_INTRATHORACIC				360	499988
II Neoplasms from hospital discharges (CD2_)	Benign neoplasm: Hypopharynx				CD2_BENIGN_HYPOPHARYNX				155	500193
II Neoplasms from hospital discharges (CD2_)	Haemangioma, any site				CD2_BENIGN_HEMANGIOMA				3193	497155
II Neoplasms from hospital discharges (CD2_)	Benign neoplasm: Heart				CD2_BENIGN_HEART				109	500239
II Neoplasms from hospital discharges (CD2_)	Haemangioma and lymphangioma, any site				CD2_BENIGN_HEAMANGIOMA_LYMPHANGIOMA				3466	496882
II Neoplasms from hospital discharges (CD2_)	Benign neoplasm: Floor of mouth				CD2_BENIGN_FLOOROFMOUTH				124	500224
II Neoplasms from hospital discharges (CD2_)	Benign neoplasm of other and unspecified female genital organs				CD2_BENIGN_FEMALE_GEN_OTH				1568	280496
II Neoplasms from hospital discharges (CD2_)	Benign neoplasm: Female genital organ, unspecified				CD2_BENIGN_FEMALE_GEN_NOS				106	281958
II Neoplasms from hospital discharges (CD2_)	Benign neoplasm of eye and adnexa				CD2_BENIGN_EYE				3735	496613
II Neoplasms from hospital discharges (CD2_)	Benign neoplasm: Extrahepatic bile ducts				CD2_BENIGN_EXTRAHEPATIC_BILE				96	500252
II Neoplasms from hospital discharges (CD2_)	Benign neoplasm: Epididymis				CD2_BENIGN_EPIDIDYMIS				109	218175
II Neoplasms from hospital discharges (CD2_)	Benign neoplasm: Endocrine pancreas				CD2_BENIGN_ENDOCRINE_PANCREAS				197	500151
II Neoplasms from hospital discharges (CD2_)	Benign neoplasm of other and unspecified endocrine glands				CD2_BENIGN_ENDOCRINE_OTH				4928	495420
II Neoplasms from hospital discharges (CD2_)	Benign neoplasm: Endocrine gland, other/unspecified				CD2_BENIGN_ENDOCRINE_NOS				118	500230
II Neoplasms from hospital discharges (CD2_)	Benign neoplasm of middle ear and respiratory system				CD2_BENIGN_EAR_RESP				3037	497311
II Neoplasms from hospital discharges (CD2_)	Benign neoplasm: Middle ear, nasal cavity and accessory sinuses				CD2_BENIGN_EAR_NASAL_SINUS				1423	498925
II Neoplasms from hospital discharges (CD2_)	Benign neoplasm: Duodenum				CD2_BENIGN_DUODENUM				834	499514
II Neoplasms from hospital discharges (CD2_)	Benign neoplasm: Ill-defined sites within the digestive system				CD2_BENIGN_DIGESTIVE_NOS				205	500143
II Neoplasms from hospital discharges (CD2_)	Benign neoplasm: Descending colon				CD2_BENIGN_DESCENDING_COLON				2286	498062
II Neoplasms from hospital discharges (CD2_)	Benign neoplasm: Cranial nerves				CD2_BENIGN_CRANIAL_NERVE				984	499364
II Neoplasms from hospital discharges (CD2_)	Other benign neoplasm of uterus: Corpus uteri				CD2_BENIGN_CORPUS_UTERI				254	281810
II Neoplasms from hospital discharges (CD2_)	Benign neoplasm: Cornea				CD2_BENIGN_CORNEA				51	500297
II Neoplasms from hospital discharges (CD2_)	Benign neoplasm: Connective and other soft tissue of upper limb, including shoulder				CD2_BENIGN_CONNSOFT_UPPERLIMB				1651	498697
II Neoplasms from hospital discharges (CD2_)	Benign neoplasm: Connective and other soft tissue of pelvis				CD2_BENIGN_CONNSOFT_PELVIS				88	500260
II Neoplasms from hospital discharges (CD2_)	Benign neoplasm: Connective and other soft tissue of abdomen				CD2_BENIGN_CONNSOFT_ABD				92	500256
II Neoplasms from hospital discharges (CD2_)	Other benign neoplasms of connective and other soft tissue				CD2_BENIGN_CONNECTIVE_SOFT				3937	496411
II Neoplasms from hospital discharges (CD2_)	Benign neoplasm: Conjunctiva				CD2_BENIGN_CONJUNCTIVA				1134	499214
II Neoplasms from hospital discharges (CD2_)	Benign neoplasm: Colon, unspecified				CD2_BENIGN_COLON_NOS				9883	490465
II Neoplasms from hospital discharges (CD2_)	Benign neoplasm: Colon				CD2_BENIGN_COLON				23613	476735
II Neoplasms from hospital discharges (CD2_)	Benign neoplasm: Central nervous system, other parts/unspecified				CD2_BENIGN_CNS_NOS				124	500224
II Neoplasms from hospital discharges (CD2_)	Benign neoplasm: Ciliary body				CD2_BENIGN_CILIARY				93	500255
II Neoplasms from hospital discharges (CD2_)	Benign neoplasm: Choroid				CD2_BENIGN_CHOROID				2024	498324
II Neoplasms from hospital discharges (CD2_)	Other benign neoplasm of uterus: Cervix uteri				CD2_BENIGN_CERVIX_UTERI				207	281857
II Neoplasms from hospital discharges (CD2_)	Benign neoplasm: Carotid body				CD2_BENIGN_CAROTIDBODY				91	500257
II Neoplasms from hospital discharges (CD2_)	Benign neoplasm: Caecum				CD2_BENIGN_CAECUM				3599	496749
II Neoplasms from hospital discharges (CD2_)	Benign neoplasm of breast				CD2_BENIGN_BREAST				4750	277314
II Neoplasms from hospital discharges (CD2_)	Benign neoplasm: Brain, supratentorial				CD2_BENIGN_BRAIN_SUPRATENT				569	499779
II Neoplasms from hospital discharges (CD2_)	Benign neoplasm: Brain, unspecified				CD2_BENIGN_BRAIN_NOS				211	500137
II Neoplasms from hospital discharges (CD2_)	Benign neoplasm: Brain, infratentorial				CD2_BENIGN_BRAIN_INFRATENT				201	500147
II Neoplasms from hospital discharges (CD2_)	Benign neoplasm of brain and other parts of central nervous system				CD2_BENIGN_BRAIN_CNS				2404	497944
II Neoplasms from hospital discharges (CD2_)	Benign neoplasm: Bones of skull and face				CD2_BENIGN_BONE_SKULL_FACE				343	500005
II Neoplasms from hospital discharges (CD2_)	Benign neoplasm: Short bones of upper limb				CD2_BENIGN_BONE_SHORT_UPPER				550	499798
II Neoplasms from hospital discharges (CD2_)	Benign neoplasm: Short bones of lower limb				CD2_BENIGN_BONE_SHORT_LOWER				361	499987
II Neoplasms from hospital discharges (CD2_)	Benign neoplasm: Scapula and long bones of upper limb				CD2_BENIGN_BONE_SCAPULA_LONG_UPPER				359	499989
II Neoplasms from hospital discharges (CD2_)	Benign neoplasm: Lower jaw bone				CD2_BENIGN_BONE_LOWER_JAW				145	500203
II Neoplasms from hospital discharges (CD2_)	Benign neoplasm: Long bones of lower limb				CD2_BENIGN_BONE_LONG_LOWER				1215	499133
II Neoplasms from hospital discharges (CD2_)	Benign neoplasm: Bone and articular cartilage, unspecified				CD2_BENIGN_BONE_CARTILAGE_NOS				263	500085
II Neoplasms from hospital discharges (CD2_)	Benign neoplasm of bone and articular cartilage				CD2_BENIGN_BONE_CARTILAGE				3326	497022
II Neoplasms from hospital discharges (CD2_)	Benign neoplasm: Bladder				CD2_BENIGN_BLADDER				315	500033
II Neoplasms from hospital discharges (CD2_)	Benign neoplasm: Ascending colon				CD2_BENIGN_ASCENDING_COLON				4736	495612
II Neoplasms from hospital discharges (CD2_)	Benign neoplasm: Appendix				CD2_BENIGN_APPENDIX				350	499998
II Neoplasms from hospital discharges (CD2_)	Benign neoplasm: Anus and anal canal				CD2_BENIGN_ANUS_ANAL_CANAL				973	499375
II Neoplasms from hospital discharges (CD2_)	Benign neoplasm: Adrenal gland				CD2_BENIGN_ADRENAL				2570	497778
IX Diseases of the circulatory system (I9_)	Cardiomyopathy due to drugs and other external agents				CARDIOMYOPATHY_DRUGS_OTHER_EXTER_AGENTS				69	500279
I Certain infectious and parasitic diseases (AB1_)	Campylobacter enteritis				CAMPYLOENTERITIS				953	492689
II Neoplasms, from cancer register (ICD-O-3)	Wilms' tumor, excluding all cancers (controls excluding all cancers)				C3_WILMS_TUMOR_EXALLC				207	378749
II Neoplasms, from cancer register (ICD-O-3)	Wilms' tumor				C3_WILMS_TUMOR				207	500141
II Neoplasms, from cancer register (ICD-O-3)	Malignant neoplasm of vulva, excluding all cancers (controls excluding all cancers)				C3_VULVA_EXALLC				453	222078
II Neoplasms, from cancer register (ICD-O-3)	Malignant neoplasm of vagina, excluding all cancers (controls excluding all cancers)				C3_VAGINA_EXALLC				102	222078
II Neoplasms, from cancer register (ICD-O-3)	Malignant neoplasm of urinary organs, excluding all cancers (controls excluding all cancers)				C3_URINARY_TRACT_EXALLC				4535	378749
II Neoplasms, from cancer register (ICD-O-3)	Malignant neoplasm of ureter, excluding all cancers (controls excluding all cancers)				C3_URETER_EXALLC				256	378749
II Neoplasms, from cancer register (ICD-O-3)	Malignant cancer of tonsil and base of tongue, excluding all cancers (controls excluding all cancers)				C3_TONSIL_BASETONGUE_EXALLC				813	378749
II Neoplasms, from cancer register (ICD-O-3)	Papillary adenocarcinoma of thyroid gland, excluding all cancers (controls excluding all cancers)				C3_THYROID_PAPILLARY_ADENO_EXALLC				2400	378749
II Neoplasms, from cancer register (ICD-O-3)	Medullary carcinoma of thyroid gland, excluding all cancers (controls excluding all cancers)				C3_THYROID_MEDULLARY_EXALLC				72	378749
II Neoplasms, from cancer register (ICD-O-3)	Malignant neoplasm of thyroid gland, excluding all cancers (controls excluding all cancers)				C3_THYROID_GLAND_EXALLC				2859	378749
II Neoplasms, from cancer register (ICD-O-3)	Malignant neoplasm of thymus, excluding all cancers (controls excluding all cancers)				C3_THYMUS_EXALLC				131	378749
II Neoplasms, from cancer register (ICD-O-3)	Seminoma of testis, excluding all cancers (controls excluding all cancers)				C3_TESTIS_SEMINOMA_EXALLC				344	156671
II Neoplasms, from cancer register (ICD-O-3)	Non-seminoma of testis, excluding all cancers (controls excluding all cancers)				C3_TESTIS_NONSEMINOMA_EXALLC				217	156671
II Neoplasms, from cancer register (ICD-O-3)	Malignant neoplasm of testis, excluding all cancers (controls excluding all cancers)				C3_TESTIS_EXALLC				687	156671
II Neoplasms, from cancer register (ICD-O-3)	Squamous cell neoplasms and carcinomas of the skin, excluding all cancers (controls excluding all cancers)				C3_SQUOMOUS_CELL_CARCINOMA_SKIN_EXALLC				4663	378749
II Neoplasms, from cancer register (ICD-O-3)	Malignant neoplasm of spinal cord, cranial nerves and other parts of central nervous system, excluding all cancers (controls excluding all cancers)				C3_SPINAL_CORD_CRANIAL_AND_OTHER_CNS_EXALLC				280	378749
II Neoplasms, from cancer register (ICD-O-3)	Neuroendocrine tumor and carcinoma of small intestine, excluding all cancers (controls excluding all cancers)				C3_SMALL_INTESTINE_NEUROENDOCRINE_EXALLC				442	378749
II Neoplasms, from cancer register (ICD-O-3)	Malignant neoplasm of small intestine, excluding all cancers (controls excluding all cancers)				C3_SMALL_INTESTINE_EXALLC				1034	378749
II Neoplasms, from cancer register (ICD-O-3)	Adenocarcinoma of small intestine, excluding all cancers (controls excluding all cancers)				C3_SMALL_INTESTINE_ADENO_EXALLC				85	378749
II Neoplasms, from cancer register (ICD-O-3)	Malignant neoplasm of skin, excluding all cancers (controls excluding all cancers)				C3_SKIN_EXALLC				34177	378749
II Neoplasms, from cancer register (ICD-O-3)	Small cell lung cancer, excluding all cancers (controls excluding all cancers)				C3_SCLC_EXALLC				909	378749
II Neoplasms, from cancer register (ICD-O-3)	Rhabdomyosarcoma, excluding all cancers (controls excluding all cancers)				C3_RHABDOMYOSARCOMA_EXALLC				59	378749
II Neoplasms, from cancer register (ICD-O-3)	Malignant neoplasm of renal pelvis, excluding all cancers (controls excluding all cancers)				C3_RENAL_PELVIS_EXALLC				391	378749
II Neoplasms, from cancer register (ICD-O-3)	Neuroendocrine tumor and carcinoma of rectum, excluding all cancers (controls excluding all cancers)				C3_RECTUM_NEUROENDOCRINE_EXALLC				121	378749
II Neoplasms, from cancer register (ICD-O-3)	Malignant neoplasm of rectum, excluding all cancers (controls excluding all cancers)				C3_RECTUM_EXALLC				4844	378749
II Neoplasms, from cancer register (ICD-O-3)	Adenocarcinoma, papilloma adenocarcinoma and mucinous carcinomas of rectum, excluding all cancers (controls excluding all cancers)				C3_RECTUM_ADENO_MUCINO_EXALLC				3768	378749
II Neoplasms, from cancer register (ICD-O-3)	Adenocarcinoma and papilloma adenocarcinoma of rectum				C3_RECTUM_ADENO				3461	496887
II Neoplasms, from cancer register (ICD-O-3)	Malignant neoplasm of prostate, excluding all cancers (controls excluding all cancers)				C3_PROSTATE_EXALLC				20368	156671
II Neoplasms, from cancer register (ICD-O-3)	Malignant neoplasm of penis, excluding all cancers (controls excluding all cancers)				C3_PENIS_EXALLC				210	156671
II Neoplasms, from cancer register (ICD-O-3)	Malignant neoplasm of parotid gland, excluding all cancers (controls excluding all cancers)				C3_PAROTIDGLAND_EXALLC				324	378749
II Neoplasms, from cancer register (ICD-O-3)	Neuroendocrine tumor and carcinoma of pancreas, excluding all cancers (controls excluding all cancers)				C3_PANCREAS_NEUROENDOCRINE_EXALLC				191	378749
II Neoplasms, from cancer register (ICD-O-3)	Malignant neoplasm of pancreas, excluding all cancers (controls excluding all cancers)				C3_PANCREAS_EXALLC				3139	378749
II Neoplasms, from cancer register (ICD-O-3)	Adenocarcinoma and ductal carcinoma of pancreas, excluding all cancers (controls excluding all cancers)				C3_PANCREAS_ADENO_DUCTAL_EXALLC				1130	378749
II Neoplasms, from cancer register (ICD-O-3)	Serous carcinoma of ovary, excluding all cancers (controls excluding all cancers)				C3_OVARY_SEROUS_EXALLC				1135	222078
II Neoplasms, from cancer register (ICD-O-3)	Mucinous and mucinous cystic tumor, excluding all cancers (controls excluding all cancers)				C3_OVARY_MUCINO_EXALLC				230	222078
II Neoplasms, from cancer register (ICD-O-3)	Granulosa cell carcinoma of ovary, excluding all cancers (controls excluding all cancers)				C3_OVARY_GRANULOSA_EXALLC				96	222078
II Neoplasms, from cancer register (ICD-O-3)	Malignant neoplasm of ovary, excluding all cancers (controls excluding all cancers)				C3_OVARY_EXALLC				2339	222078
II Neoplasms, from cancer register (ICD-O-3)	Endometroid carcinoma of ovary, excluding all cancers (controls excluding all cancers)				C3_OVARY_ENDOMETROID_EXALLC				303	222078
II Neoplasms, from cancer register (ICD-O-3)	Other malignant neoplasms of skin (=non-melanoma skin cancer), excluding all cancers (controls excluding all cancers)				C3_OTHER_SKIN_EXALLC				28424	378749
II Neoplasms, from cancer register (ICD-O-3)	Osteosarcoma, excluding all cancers (controls excluding all cancers)				C3_OSTEOSARCOMA_EXALLC				132	378749
II Neoplasms, from cancer register (ICD-O-3)	Malignant neoplasm of oropharynx, excluding all cancers (controls excluding all cancers)				C3_OROPHARYNG_EXALLC				164	378749
II Neoplasms, from cancer register (ICD-O-3)	Malignant neoplasm of oral cavity, excluding all cancers (controls excluding all cancers)				C3_ORALCAVITY_EXALLC				1614	378749
II Neoplasms, from cancer register (ICD-O-3)	Malignant neoplasm of oesophagus, excluding all cancers (controls excluding all cancers)				C3_OESOPHAGUS_EXALLC				1277	378749
II Neoplasms, from cancer register (ICD-O-3)	Non-small cell lung cancer, squamous, excluding all cancers (controls excluding all cancers)				C3_NSCLC_SQUAM_EXALLC				1898	378749
II Neoplasms, from cancer register (ICD-O-3)	Non-small cell lung cancer, adenocarcinoma, excluding all cancers (controls excluding all cancers)				C3_NSCLC_ADENO_EXALLC				2219	378749
II Neoplasms, from cancer register (ICD-O-3)	Non-Hodgkin lymphoma, all, excluding all cancers (controls excluding all cancers)				C3_NONHODGKIN_EXALLC				5225	378749
II Neoplasms, from cancer register (ICD-O-3)	Malignant neoplasm of nasopharynx, excluding all cancers (controls excluding all cancers)				C3_NASOPHARYNX_EXALLC				152	378749
II Neoplasms, from cancer register (ICD-O-3)	Malignant neoplasm of nasal cavity and sinuses, excluding all cancers (controls excluding all cancers)				C3_NASAL_CAVITY_SINUSES_EXALLC				345	378749
II Neoplasms, from cancer register (ICD-O-3)	Multiple myeloma, Monoclonal gammopathy of undetermined significance (MGUS), excluding all cancers (controls excluding all cancers)				C3_MYELOMA_MONOCLONAL_EXALLC				2951	377997
II Neoplasms, from cancer register (ICD-O-3)	Multiple myeloma, excluding all cancers (controls excluding all cancers)				C3_MULT_MYELOMA_EXALLC				1608	378739
II Neoplasms, from cancer register (ICD-O-3)	Mesothelioma, excluding all cancers (controls excluding all cancers)				C3_MESOTHELIOMA_EXALLC				442	378749
II Neoplasms, from cancer register (ICD-O-3)	Brain meningioma, excluding all cancers (controls excluding all cancers)				C3_MENINGIOMA_EXALLC				1835	377674
II Neoplasms, from cancer register (ICD-O-3)	Malignant neoplasm of meninges, excluding all cancers (controls excluding all cancers)				C3_MENINGES_EXALLC				127	378749
II Neoplasms, from cancer register (ICD-O-3)	Malignant melanoma of skin, excluding all cancers (controls excluding all cancers)				C3_MELANOMA_SKIN_EXALLC				5753	378749
II Neoplasms, from cancer register (ICD-O-3)	Malignant melanoma, excluding all cancers (controls excluding all cancers)				C3_MELANOMA_EXALLC				6925	378368
II Neoplasms, from cancer register (ICD-O-3)	Marginal zone B-cell lymphoma, excluding all cancers (controls excluding all cancers)				C3_MARGINAL_ZONE_LYMPHOMA_EXALLC				513	378749
II Neoplasms, from cancer register (ICD-O-3)	Mantle cell lymphoma, excluding all cancers (controls excluding all cancers)				C3_MANTLE_CELL_LYMPHOMA_EXALLC				472	378749
II Neoplasms, from cancer register (ICD-O-3)	Waldenstrom macroglobulinemia, lymphoplasmacytic lymphoma, excluding all cancers (controls excluding all cancers)				C3_MACROGLOBULINEMIA_EXALLC				230	378748
II Neoplasms, from cancer register (ICD-O-3)	Non-small cell lung cancer, excluding all cancers (controls excluding all cancers)				C3_LUNG_NONSMALL_EXALLC				6446	378749
II Neoplasms, from cancer register (ICD-O-3)	Neuroendocrine tumor and carcinoma of lung, excluding all cancers (controls excluding all cancers)				C3_LUNG_NEUROENDO_EXALLC				254	378749
II Neoplasms, from cancer register (ICD-O-3)	Malignant neoplasm of lip, excluding all cancers (controls excluding all cancers)				C3_LIP_EXALLC				380	378749
II Neoplasms, from cancer register (ICD-O-3)	Liposarcoma, excluding all cancers (controls excluding all cancers)				C3_LIPOSARCOMA_EXALLC				328	378749
II Neoplasms, from cancer register (ICD-O-3)	Leiomyosarcoma, excluding all cancers (controls excluding all cancers)				C3_LEIOMYOSARCOMA_EXALLC				306	378749
II Neoplasms, from cancer register (ICD-O-3)	Adenocarcinoma and Papillary adenocarcinoma of kidney, excluding all cancers (controls excluding all cancers)				C3_KIDNEY_PAPILLARYADENO_EXALLC				328	378749
II Neoplasms, from cancer register (ICD-O-3)	Malignant neoplasm of kidney, except renal pelvis, excluding all cancers (controls excluding all cancers)				C3_KIDNEY_NOTRENALPELVIS_EXALLC				3926	378749
II Neoplasms, from cancer register (ICD-O-3)	Clear cell adenocarcinoma of kidney, excluding all cancers (controls excluding all cancers)				C3_KIDNEY_CLEAR_CELL_CARCINOMA_EXALLC				1499	378749
II Neoplasms, from cancer register (ICD-O-3)	Chromophobe cell carcinoma of kidney, excluding all cancers (controls excluding all cancers)				C3_KIDNEY_CHROMOPHOBE_EXALLC				153	378749
II Neoplasms, from cancer register (ICD-O-3)	Kaposi sarcoma, excluding all cancers (controls excluding all cancers)				C3_KAPOSI_SARCOMA_EXALLC				53	378749
II Neoplasms, from cancer register (ICD-O-3)	Malignant neoplasm of hypopharynx, excluding all cancers (controls excluding all cancers)				C3_HYPOPHARYNX_EXALLC				233	378749
II Neoplasms, from cancer register (ICD-O-3)	Hepatocellular carcinoma, excluding all cancers (controls excluding all cancers)				C3_HEPATOCELLU_CARC_EXALLC				947	378749
II Neoplasms, from cancer register (ICD-O-3)	Malignant neoplasm of head and neck, excluding all cancers (controls excluding all cancers)				C3_HEAD_AND_NECK_EXALLC				3942	378749
II Neoplasms, from cancer register (ICD-O-3)	Brain glioblastoma, excluding all cancers (controls excluding all cancers)				C3_GBM_EXALLC				406	378749
II Neoplasms, from cancer register (ICD-O-3)	Brain glioblastoma and astrocytoma, excluding all cancers (controls excluding all cancers)				C3_GBM_ASTROCYTOMA_EXALLC				544	378749
II Neoplasms, from cancer register (ICD-O-3)	Gastrointestinal stromal tumor and sarcoma, excluding all cancers (controls excluding all cancers)				C3_GASTRINT_STROM_EXALLC				351	378695
II Neoplasms, from cancer register (ICD-O-3)	Fibrosarcoma, excluding all cancers (controls excluding all cancers)				C3_FIBROSARCOMA_EXALLC				280	378749
II Neoplasms, from cancer register (ICD-O-3)	Malignant neoplasm of eye and adnexa, excluding all cancers (controls excluding all cancers)				C3_EYE_ADNEXA_EXALLC				554	378749
II Neoplasms, from cancer register (ICD-O-3)	Ependymoma, excluding all cancers (controls excluding all cancers)				C3_EPENDYDOMA_EXALLC				57	378749
II Neoplasms, from cancer register (ICD-O-3)	Diffuse large B-cell lymphoma, excluding all cancers (controls excluding all cancers)				C3_DLBCL_EXALLC				1505	378749
II Neoplasms, from cancer register (ICD-O-3)	Malignant neoplasm of corpus uteri, excluding all cancers (controls excluding all cancers)				C3_CORPUS_UTERI_EXALLC				3490	222078
II Neoplasms, from cancer register (ICD-O-3)	Colorectal neuroendocrine tumor and carcinoma, excluding all cancers (controls excluding all cancers)				C3_COLORECTAL_NEUROENDO_EXALLC				473	378749
II Neoplasms, from cancer register (ICD-O-3)	Colorectal cancer, excluding all cancers (controls excluding all cancers)				C3_COLORECTAL_EXALLC				11790	378749
II Neoplasms, from cancer register (ICD-O-3)	Colorectal adenocarcinoma, excluding all cancers (controls excluding all cancers)				C3_COLORECTAL_ADENO_EXALLC				7876	378749
II Neoplasms, from cancer register (ICD-O-3)	Malignant neoplasm of colon, excluding all cancers (controls excluding all cancers)				C3_COLON_EXALLC				7698	378749
II Neoplasms, from cancer register (ICD-O-3)	Colon adenocarcinoma, excluding all cancers (controls excluding all cancers)				C3_COLON_ADENO_EXALLC				4478	378749
II Neoplasms, from cancer register (ICD-O-3)	Chronic myeloid leukaemia, excluding all cancers (controls excluding all cancers)				C3_CML_EXALLC				303	378748
II Neoplasms, from cancer register (ICD-O-3)	Chronic lymphocytic leukaemia and small lyphocytis leukaemia, excluding all cancers (controls excluding all cancers)				C3_CLL_EXALLC				935	378742
II Neoplasms, from cancer register (ICD-O-3)	Rare circulating lymphoid malignancy, excluding all cancers (controls excluding all cancers)				C3_CIRCULATING_LYMPHOID_EXALLC				1044	378749
II Neoplasms, from cancer register (ICD-O-3)	Rare circulating lymphoid malignancy				C3_CIRCULATING_LYMPHOID				1044	499304
II Neoplasms, from cancer register (ICD-O-3)	Chondrosarcoma, excluding all cancers (controls excluding all cancers)				C3_CHONDROSARCOMA_EXALLC				158	378749
II Neoplasms, from cancer register (ICD-O-3)	Malignant neoplasm of cervix uteri, excluding all cancers (controls excluding all cancers)				C3_CERVIX_UTERI_EXALLC				878	222078
II Neoplasms, from cancer register (ICD-O-3)	Squamous cell neoplasms and carcinoma of cervix, excluding all cancers (controls excluding all cancers)				C3_CERVIX_SQUAM_EXALLC				222	222078
II Neoplasms, from cancer register (ICD-O-3)	Adenocarcinomas of cervix, excluding all cancers (controls excluding all cancers)				C3_CERVIX_ADENO_EXALLC				142	222078
II Neoplasms, from cancer register (ICD-O-3)	Malignant neoplasm, excluding all cancers (controls excluding all cancers)				C3_CANCER_EXALLC				121495	378749
II Neoplasms, from cancer register (ICD-O-3)	Malignant neoplasm of bronchus and lung, excluding all cancers (controls excluding all cancers)				C3_BRONCHUS_LUNG_EXALLC				9639	378749
II Neoplasms, from cancer register (ICD-O-3)	Malignant neoplasm of breast, ER-negative, excluding all cancers (controls excluding all cancers)				C3_BREAST_ERNEG_EXALLC				9724	221705
II Neoplasms, from cancer register (ICD-O-3)	Malignant neoplasm of brain, excluding all cancers (controls excluding all cancers)				C3_BRAIN_EXALLC				1894	378749
II Neoplasms, from cancer register (ICD-O-3)	Malignant neoplasm of bone and articular cartilage, excluding all cancers (controls excluding all cancers)				C3_BONE_CARTILAGE_EXALLC				648	378749
II Neoplasms, from cancer register (ICD-O-3)	Malignant neoplasm of bladder, excluding all cancers (controls excluding all cancers)				C3_BLADDER_EXALLC				4852	378749
II Neoplasms, from cancer register (ICD-O-3)	Malignant neoplasm of intrahepatic ducts, biliary tract and gallbladder, excluding all cancers (controls excluding all cancers)				C3_BILIARY_GALLBLADDER_EXALLC				2298	378749
II Neoplasms, from cancer register (ICD-O-3)	Basal cell carcinoma, including avohilmo, excluding all cancers (controls excluding all cancers)				C3_BASAL_CELL_CARCINOMA_INCLAVO_EXALLC				27001	378270
II Neoplasms, from cancer register (ICD-O-3)	Basal cell carcinoma, excluding all cancers (controls excluding all cancers)				C3_BASAL_CELL_CARCINOMA_EXALLC				26272	378749
II Neoplasms, from cancer register (ICD-O-3)	Brain astrocytoma, excluding all cancers (controls excluding all cancers)				C3_ASTROCYTOMA_EXALLC				138	378749
II Neoplasms, from cancer register (ICD-O-3)	Malignant neoplasm of anus and anal canal, excluding all cancers (controls excluding all cancers)				C3_ANUS_ANALCANAL_EXALLC				405	378749
II Neoplasms, from cancer register (ICD-O-3)	Acute myeloid leukaemia and myelodysplastic syndromes				C3_AML_MDS				602	499746
II Neoplasms, from cancer register (ICD-O-3)	Acute myeloid leukaemia, excluding all cancers (controls excluding all cancers)				C3_AML_EXALLC				322	378747
II Neoplasms, from cancer register (ICD-O-3)	Acute lymphocytic leukaemia, excluding all cancers (controls excluding all cancers)				C3_ALL_EXALLC				214	378748
II Neoplasms, from cancer register (ICD-O-3)	Malignant neoplasm of adrenal gland, excluding all cancers (controls excluding all cancers)				C3_ADRENAL_GLAND_EXALLC				242	378749
Asthma and related endpoints	Bronchitis				BRONCHITIS				77621	422727
Miscellaneous, not yet classified endpoints	Bleeding				BLEEDING				49027	451321
I Certain infectious and parasitic diseases (AB1_)	Other specified/unspecified bacterial intestinal infections				BACT_INTEST_INFECTION_NOS				2356	492689
Diseases marked as autimmune origin	Autoimmune diseases excluding thyroid diseases				AUTOIMMUNE_NONTHYROID				70570	371089
IV Endocrine, nutritional and metabolic diseases (E4_)	Autoimmune hyperthyroidism				AUTOIMMUNE_HYPERTHYROIDISM				2469	370637
Diseases marked as autimmune origin	Autoimmune diseases				AUTOIMMUNE				128075	372273
XI Diseases of the digestive system (K11_)	Autoimmune hepatitis				AUTOHEP				264	372273
Alcohol related diseases	Alcohol use disorder, Swedish definition				AUD_SWEDISH				28861	471487
V Mental and behavioural disorders (F5_)	Alcohol use disorder, ICD-based				AUD				20597	479751
Asthma and related endpoints	Asthma and opportunity respiratory infection				ASTHMA_OPPORTUNIST_INFECTIONS				1606	441248
Comorbidities of Asthma	Obesity related asthma				ASTHMA_OBESITY				15107	441248
Asthma and related endpoints	Asthma mixed form (mode) (more control exclusions)				ASTHMA_MIXED_EXMORE				2407	259839
Asthma and related endpoints	Asthma-related infections				ASTHMA_INFECTIONS				31090	441248
Comorbidities of Asthma	Suggestive for eosinophilic asthma				ASTHMA_EOSINOPHIL_SUGG				3565	441248
Asthma and related endpoints	Childhood asthma (age<16) (more control exclusions)				ASTHMA_CHILD_EXMORE				8402	259839
Asthma and related endpoints	Asthma and allergy				ASTHMA_ALLERG				6883	267434
Asthma and related endpoints	Asthma-related acute respiratory infections				ASTHMA_ACUTE_RESPIRATORY_INFECTIONS				22761	441248
Rheuma endpoints	Postdysenteric arthropathy				ARTRHO_POSTDYSENTERIC				340	497416
Rheuma endpoints	Other specific arthropathies, wide				ARTHRO_SPEC				811	374317
XI Diseases of the digestive system (K11_)	Acute appendicitis, no complications				APPENDACUT_NOCOMPLIC				30012	458424
XI Diseases of the digestive system (K11_)	Acute appendicitis, with complications				APPENDACUT_COMPLIC				8921	458424
Comorbidities of Neurological endpoints	Depression medications				ANTIDEPRESSANTS				149403	111976
Comorbidities of Neurological endpoints	Anosmia				ANOSMIA				980	111976
XIX Injury, poisoning and certain other consequences of external causes (ST19_)	Anaphylactic shock due to adverse effect of correct drug or medication properly administered				ANAPH_SHOCK_ADVER_EFFECT_CORRE_DRUG_MEDICAM_PROPE_ADMINISTE				407	499941
Neurological endpoints	Transient global amnesia				AMN2				3315	471699
Comorbidities of Asthma	Allergic rhinitis				ALLERG_RHINITIS				15569	474650
Asthma and related endpoints	Allergic asthma (mode)				ALLERG_ASTHMA				13450	270290
XII Diseases of the skin and subcutaneous tissue (L12_)	Allergic contact dermatitis due to drugs in contact with skin				ALLERGIC_CONTACT_DERMA_DRUGS_CONTACT_W_SKIN				792	499556
Alcohol related diseases	Use of disulfiram, acamprosate or naltrexone				ALCO_PRESCRIPTION				3513	496835
Alcohol related diseases	Alcohol-induced chronic pancreatitis				ALCOPANCCHRON				2400	497948
Alcohol related diseases	Alcohol-induced acute pancreatitis				ALCOPANCACU				1286	499062
V Mental and behavioural disorders (F5_)	Alcohol withdrawal state with delirium				ALCODELIRIUM				2605	497743
Neurological endpoints	Alzheimer’s disease (undefined) (more control exclusions)				AD_U_EXMORE				502	216472
Neurological endpoints	Alzheimer’s disease (Late onset) (more control exclusions)				AD_LO_EXMORE				9690	216472
Neurological endpoints	Alzheimer’s disease (Early onset) (more control exclusions)				AD_EO_EXMORE				1820	216472
Neurological endpoints	Alzheimer’s disease (Atypical or mixed) (more control exclusions)				AD_AM_EXMORE				3403	216472
X Diseases of the respiratory system (J10_)	Acute drug-induced interstitial lung disorder				ACUTE_DRUGADVERS_INTERSTITIAL_LUNG_DISORD				245	500103
COPD and related endpoints	Allergic bronchopulmonary aspergillosis (ABPA)				ABPA				123	180057
XI Diseases of the digestive system (K11_)	Hernia of abdominal wall, postoperative				ABDOM_HERNIA_POSTOP				8152	277113
XI Diseases of the digestive system (K11_)	Hernia of abdominal wall				ABDOM_HERNIA				21210	479138
I Certain infectious and parasitic diseases (AB1_)	Zoster [herpes zoster]				AB1_ZOSTER				7132	480316
I Certain infectious and parasitic diseases (AB1_)	Certain zoonotic bacterial diseases				AB1_ZOONOTIC_BACTERIAL				650	499698
I Certain infectious and parasitic diseases (AB1_)	Whooping cough				AB1_WHOOPCOUGH				222	439048
I Certain infectious and parasitic diseases (AB1_)	Viral infections of central nervous system, not elsewhere classified/unspecified				AB1_VIRAN_CNS_INFECTIONS_NOS				406	497501
I Certain infectious and parasitic diseases (AB1_)	Viral warts				AB1_VIRAL_WARTS				4044	480316
I Certain infectious and parasitic diseases (AB1_)	Other viral infections characterized by skin and mucous membrane lesions, not elsewhere classified				AB1_VIRAL_SKIN_NOS				1449	480316
I Certain infectious and parasitic diseases (AB1_)	Viral infections characterized by skin and mucous membrane lesions				AB1_VIRAL_SKIN_MUCOUS_MEMBRANE				20032	480316
I Certain infectious and parasitic diseases (AB1_)	Viral and other specified intestinal infections				AB1_VIRAL_OTHER_INTEST_INFECTIONS				11050	444292
I Certain infectious and parasitic diseases (AB1_)	Other viral diseases, not elsewhere classified				AB1_VIRAL_NOS				8325	486087
I Certain infectious and parasitic diseases (AB1_)	Viral meningitis				AB1_VIRAL_MENINGITIS				1386	497501
I Certain infectious and parasitic diseases (AB1_)	Viral agents as the cause of diseases classified to other chapters				AB1_VIRAL_INOTHER				752	496827
I Certain infectious and parasitic diseases (AB1_)	Viral hepatitis				AB1_VIRAL_HEPATITIS				2776	497572
I Certain infectious and parasitic diseases (AB1_)	Viral haemorrhagic fevers, not elsewhere classified/unspecified				AB1_VIRAL_HEMOR_FEVER_NOS				3042	496577
I Certain infectious and parasitic diseases (AB1_)	Viral encephalitis, not elsewhere classified/unspecified				AB1_VIRAL_ENCEPHALITIS_NOS				704	497501
I Certain infectious and parasitic diseases (AB1_)	Viral infections of the central nervous system				AB1_VIRAL_CNS				2847	497501
I Certain infectious and parasitic diseases (AB1_)	Viral conjunctivitis				AB1_VIRAAL_CONJUNCT				766	486087
I Certain infectious and parasitic diseases (AB1_)	Varicella [chickenpox]				AB1_VARICELLA				1808	480316
I Certain infectious and parasitic diseases (AB1_)	Typhoid and paratyphoid fevers				AB1_TYPHOIDPARATHYPHOID				161	444292
I Certain infectious and parasitic diseases (AB1_)	Tularaemia				AB1_TULARAEMIA				451	499698
I Certain infectious and parasitic diseases (AB1_)	Tuberculosis of other organs, strict				AB1_TUBERCU_OTH_ORG				881	497285
I Certain infectious and parasitic diseases (AB1_)	Tuberculosis, wide				AB1_TUBERCULOSIS				3063	497285
I Certain infectious and parasitic diseases (AB1_)	Trichomoniasis				AB1_TRICHOMONIASIS				274	485458
I Certain infectious and parasitic diseases (AB1_)	Toxoplasmosis				AB1_TOXOPLASMOSIS				199	499430
I Certain infectious and parasitic diseases (AB1_)	Tick-borne viral encephalitis				AB1_TICK_BORNE_ENCEPHALITIS				122	497501
I Certain infectious and parasitic diseases (AB1_)	Other and unspecified syphilis				AB1_SYPHILIS_NOS				87	485458
I Certain infectious and parasitic diseases (AB1_)	Syphilis				AB1_SYPHILIS				869	485458
I Certain infectious and parasitic diseases (AB1_)	Streptococcus and staphylococcus as the cause of diseases classified to other chapters				AB1_STREPTSTAPHYCOCC_INOTHER				195	496827
I Certain infectious and parasitic diseases (AB1_)	Streptococcal septicaemia				AB1_STREPTO_SEPSIS				3239	439048
I Certain infectious and parasitic diseases (AB1_)	Other predominantly sexually transmitted diseases, not elsewhere classified				AB1_SEXUAL_TRANSMISSION_NOS				7854	485458
I Certain infectious and parasitic diseases (AB1_)	Infections with a predominantly sexual mode of transmission				AB1_SEXUAL_TRANSMISSION				14890	485458
I Certain infectious and parasitic diseases (AB1_)	Sequelae of infectious and parasitic diseases				AB1_SEQULEAE_OF_INFECTIONS_AND_PARASITES				3188	497160
I Certain infectious and parasitic diseases (AB1_)	Sequelae of tuberculosis				AB1_SEQULAE_TUBERCU				727	497160
I Certain infectious and parasitic diseases (AB1_)	Sequelae of poliomyelitis				AB1_SEQULAE_POLIO				265	497160
I Certain infectious and parasitic diseases (AB1_)	Sequelae of other and unspecified infectious and parasitic diseases				AB1_SEQULAE_INF_NOS				2203	497160
I Certain infectious and parasitic diseases (AB1_)	Scarlet fever				AB1_SCARLET_FEVER				257	439048
I Certain infectious and parasitic diseases (AB1_)	Scabies				AB1_SCABIES				1690	498117
I Certain infectious and parasitic diseases (AB1_)	Other salmonella infections				AB1_SALMONELLA_OTH				1411	444292
I Certain infectious and parasitic diseases (AB1_)	Rubella [German measles]				AB1_RUBELLA				1264	480316
I Certain infectious and parasitic diseases (AB1_)	Rickettsioses				AB1_RICKETTSIOSES				61	500287
I Certain infectious and parasitic diseases (AB1_)	Respiratory tuberculosis, not confirmed				AB1_RESP_TUBERCU_NONCONF				1638	497285
I Certain infectious and parasitic diseases (AB1_)	Respiratory tuberculosis, confirmed				AB1_RESP_TUBERCU_CONF				689	497285
I Certain infectious and parasitic diseases (AB1_)	Relapsing fevers				AB1_RELAP_FEVER				74	489670
I Certain infectious and parasitic diseases (AB1_)	Protozoal diseases				AB1_PROTOZOAL				918	499430
I Certain infectious and parasitic diseases (AB1_)	Acute poliomyelitis				AB1_POLIOMYELITIS				469	497501
I Certain infectious and parasitic diseases (AB1_)	Pneumocystosis				AB1_PNEUMOCYSTOSIS				513	499430
I Certain infectious and parasitic diseases (AB1_)	Pediculosis and phthiriasis				AB1_PEDICULOSIS_AND_PHTHIRIAASIS				109	498117
I Certain infectious and parasitic diseases (AB1_)	Pediculosis, acariasis and other infestations				AB1_PEDICULOSIS_ACARIASIS_OTHERINFEST				2231	498117
I Certain infectious and parasitic diseases (AB1_)	Unspecified parasitic disease				AB1_PARASITIC_NOS				286	498117
I Certain infectious and parasitic diseases (AB1_)	Other viral diseases				AB1_OTHER_VIRAL				14261	486087
I Certain infectious and parasitic diseases (AB1_)	Other spirochaetal diseases				AB1_OTHER_SPIROCHAETAL				10678	489670
I Certain infectious and parasitic diseases (AB1_)	Other septicaemia				AB1_OTHER_SEPSIS				17133	439048
I Certain infectious and parasitic diseases (AB1_)	Other protozoal intestinal diseases				AB1_OTHER_PROTOZOAL				497	444292
I Certain infectious and parasitic diseases (AB1_)	Infection due to other mycobacteria				AB1_OTHER_MYCOBAC				534	439048
I Certain infectious and parasitic diseases (AB1_)	Other mosquito-borne viral fevers				AB1_OTHER_MOSQUITO_FEVER				75	496577
I Certain infectious and parasitic diseases (AB1_)	Other infestations				AB1_OTHER_INFESTATIONS				71	498117
I Certain infectious and parasitic diseases (AB1_)	Other infectious diseases				AB1_OTHER_INFECTIONS				3031	497317
I Certain infectious and parasitic diseases (AB1_)	Human immunodeficiency virus [HIV] disease resulting in other conditions				AB1_OTHER_CONDITIONS				530	499754
I Certain infectious and parasitic diseases (AB1_)	Other diseases caused by chlamydiae				AB1_OTHER_CHLAMYDIAE				426	499922
I Certain infectious and parasitic diseases (AB1_)	Other cestode infections				AB1_OTHER_CESTODE				121	499726
I Certain infectious and parasitic diseases (AB1_)	Other bacterial agents as the cause of diseases classified to other chapters				AB1_OTHER_BACT_INOTHER				346	496827
I Certain infectious and parasitic diseases (AB1_)	Other bacterial diseases				AB1_OTHER_BACTERIAL				61300	439048
I Certain infectious and parasitic diseases (AB1_)	Other mycoses, not elsewhere classified/unspecified				AB1_MYSOSIS_NOS				99	488977
I Certain infectious and parasitic diseases (AB1_)	Mumps				AB1_MUMPS				995	486087
I Certain infectious and parasitic diseases (AB1_)	Meningococcal infection				AB1_MENINGOCOCCAL				282	439048
I Certain infectious and parasitic diseases (AB1_)	Measles				AB1_MEASLES				425	480316
I Certain infectious and parasitic diseases (AB1_)	Other parasitologically confirmed or unspecified malaria				AB1_MALARIA_NOS				75	499430
I Certain infectious and parasitic diseases (AB1_)	Malaria				AB1_MALARIA				170	499430
I Certain infectious and parasitic diseases (AB1_)	Lyme disease				AB1_LYME				10516	489832
I Certain infectious and parasitic diseases (AB1_)	Listeriosis				AB1_LISTERIOSIS				150	439048
I Certain infectious and parasitic diseases (AB1_)	Late syphilis				AB1_LATE_SYPHILIS				431	485458
I Certain infectious and parasitic diseases (AB1_)	Intestinal infectious diseases				AB1_INTESTINAL_INFECTIONS				56056	444292
I Certain infectious and parasitic diseases (AB1_)	Herpesviral [herpes simplex] infections				AB1_HERPES_SIMPLEX				4677	480316
I Certain infectious and parasitic diseases (AB1_)	Acute hepatitis B				AB1_HEPATITIS_B				148	497572
I Certain infectious and parasitic diseases (AB1_)	Acute hepatitis A				AB1_HEPATITIS_A				148	497572
I Certain infectious and parasitic diseases (AB1_)	Helminthiases				AB1_HELMINTIASES				622	499726
I Certain infectious and parasitic diseases (AB1_)	Gonococcal infection				AB1_GONOCOCCAL				1163	485458
I Certain infectious and parasitic diseases (AB1_)	Diarrhoea and gastroenteritis of presumed infectious origin				AB1_GASTROENTERITIS_NOS				39997	444292
I Certain infectious and parasitic diseases (AB1_)	Erysipelas				AB1_ERYSIPELAS				27918	439048
I Certain infectious and parasitic diseases (AB1_)	Enterobiasis				AB1_ENTEROBIASIS				145	499726
I Certain infectious and parasitic diseases (AB1_)	Infectious mononucleosis				AB1_EBV				3838	486087
I Certain infectious and parasitic diseases (AB1_)	Early syphilis				AB1_EARLY_SYPHILIS				394	485458
I Certain infectious and parasitic diseases (AB1_)	Diphtheria				AB1_DIBTHERIA				54	439048
I Certain infectious and parasitic diseases (AB1_)	Dermatophytosis				AB1_DERMATOPHYTOSIS				5071	488977
I Certain infectious and parasitic diseases (AB1_)	Dengue fever [classical dengue]				AB1_DENGUE_FEVER				64	496577
I Certain infectious and parasitic diseases (AB1_)	Cholera				AB1_CHOLERA				1571	444292
I Certain infectious and parasitic diseases (AB1_)	Other sexually transmitted chlamydial diseases				AB1_CHLAMYDIA_OTHER				2782	485458
I Certain infectious and parasitic diseases (AB1_)	Candidiasis				AB1_CANDIDIASIS				5341	488977
I Certain infectious and parasitic diseases (AB1_)	Other bacterial intestinal infections				AB1_BACT_INTEST_OTH				7671	444292
I Certain infectious and parasitic diseases (AB1_)	Bacterial, viral and other infectious agents				AB1_BACT_BIR_OTHER_INF_AGENTS				3521	496827
I Certain infectious and parasitic diseases (AB1_)	Bacterial infection, other or unspecified				AB1_BACTINF_NOS				25506	439048
I Certain infectious and parasitic diseases (AB1_)	Atypical virus infections of central nervous system				AB1_ATYPICAL_CNS_VIRUS				334	497501
I Certain infectious and parasitic diseases (AB1_)	Aspergillosis				AB1_ASPERGILLOSIS				260	488977
I Certain infectious and parasitic diseases (AB1_)	Anogenital herpesviral [herpes simplex] infection				AB1_ANOGENITAL_HERPES_SIMPLEX				2510	485458
I Certain infectious and parasitic diseases (AB1_)	Amoebiasis				AB1_AMOEBIASIS				197	444292
I Certain infectious and parasitic diseases (AB1_)	Actinomycosis				AB1_ACTINOMYCOSIS				124	439048
I Certain infectious and parasitic diseases (AB1_)	Miliary tuberculosis				AB1TUBERCU_MILIARY				60	497285

### Sheet: ST5b PheWAS rs6676150_G_C
category	phenotype	beta	pval	mlogp	phenocode	maf	maf_case	maf_control	n_case	n_control	pip
Rheuma endpoints	Gout, strict definition	0.156	3.8824e-18	17.4109	GOUT_STRICT	0.376117	0.414698	0.375589	6715	490619	0.976784
XIII Diseases of the musculoskeletal system and connective tissue (M13_)	Gout	0.113354	1.90853e-16	15.7193	M13_GOUT	0.376637	0.404124	0.375561	12342	315115	0.610437
Quantitative endpoints	Weight, inverse-rank normalized	0.0168383	1.59148e-15	14.7982	WEIGHT_IRN	0.376156			370087	0
Rheuma endpoints	Gout, unspecified	0.122079	2.92887e-13	12.5333	GOUT_NOS	0.375967	0.406324	0.37548	7826	488006	0.0926637
Quantitative endpoints	Body-mass index, inverse-rank normalized	0.0162475	7.18787e-13	12.1434	BMI_IRN	0.376158			362327	0
IV Endocrine, nutritional and metabolic diseases (E4_)	Hypo-osmolality and hyponatraemia	0.107118	9.44604e-10	9.02475	E4_HYPOOSMNAT	0.376532	0.402857	0.376085	7130	420066
XV Pregnancy, childbirth and the puerperium (O15_)	Ectopic pregnancy	0.103861	9.83264e-10	9.00733	O15_PREG_ECTOP	0.376137	0.399712	0.37524	7586	199279	0.142579
IX Diseases of the circulatory system (I9_)	Varicose veins	0.0498714	1.15582e-09	8.93711	I9_VARICVE	0.375988	0.386853	0.375021	38467	432223
II Neoplasms, from cancer register (ICD-O-3)	Malignant neoplasm of stomach, excluding all cancers (controls excluding all cancers)	-0.175813	1.64915e-08	7.78274	C3_STOMACH_EXALLC	0.375663	0.337854	0.375893	2296	378749
IV Endocrine, nutritional and metabolic diseases (E4_)	Other disorders of fluid, electrolyte and acid-base balance	0.071857	2.37722e-08	7.62393	E4_FLUIDELECTRO	0.376658	0.394415	0.376085	13550	420066
IX Diseases of the circulatory system (I9_)	Other disorders of veins	0.0621952	2.70576e-08	7.56771	I9_VEINSOTH	0.375673	0.391268	0.375021	18090	432223
II Neoplasms from hospital discharges (CD2_)	Leiomyoma of uterus	0.0443015	3.97988e-08	7.40013	CD2_BENIGN_LEIOMYOMA_UTERI	0.375726	0.385477	0.374015	42107	239957
II Neoplasms, from cancer register (ICD-O-3)	Adenocarcinoma and papillary adenocarcinoma of stomach, excluding all cancers (controls excluding all cancers)	-0.250944	6.16595e-08	7.21	C3_STOMACH_ADENO_EXALLC	0.375743	0.320227	0.375893	1023	378749
IX Diseases of the circulatory system (I9_)	Diseases of veins, lymphatic vessels and lymph nodes, not elsewhere classified	0.0333446	9.55322e-08	7.01985	I9_DISVEINLYMPH	0.376187	0.383586	0.375021	68125	432223
II Neoplasms from hospital discharges (CD2_)	Benign neoplasm of other and ill-defined parts of digestive system	-0.0931103	1.63633e-07	6.78613	CD2_BENIGN_OTHERDIGESTIVE	0.376187	0.35496	0.376489	7013	493335
II Neoplasms from hospital discharges (CD2_)	Benign neoplasm: Stomach	-0.125273	4.06322e-07	6.39113	CD2_BENIGN_STOMACH	0.376187	0.348057	0.376391	3603	496745
XIX Injury, poisoning and certain other consequences of external causes (ST19_)	Fracture of forearm	-0.0458383	4.75576e-07	6.32278	ST19_FRACT_FOREA	0.376185	0.366531	0.376766	27907	462982
Rheuma endpoints	Idiopathic gout	0.117937	4.52668e-06	5.34422	GOUT_IDIO	0.375673	0.404739	0.37548	3233	488006
XIV Diseases of the genitourinary system (N14_)	Acute tubulo-interstitial nephritis	-0.0386503	4.68339e-06	5.32944	N14_PYELONEPHR	0.376037	0.368399	0.376604	33228	447142
XI Diseases of the digestive system (K11_)	Inflammatory bowel disease, strict (require KELA)	-0.0606913	2.05632e-05	4.68691	K11_IBD_STRICT	0.376187	0.362011	0.376504	10960	489388
II Neoplasms from hospital discharges (CD2_)	Carcinoma in situ, bladder (controls excluding all cancers)	0.189918	2.38067e-05	4.6233	CD2_INSITU_BLADDER_EXALLC	0.376022	0.424713	0.375889	1034	378741
XI Diseases of the digestive system (K11_)	Gastroduodenal ulcer	-0.0565839	3.88741e-05	4.41034	K11_GASTRODUOULC	0.376054	0.364987	0.376369	12074	423785
Interstitial lung disease endpoints	Idiopathic pulmonary fibrosis	-0.116954	4.4857e-05	4.34817	IPF	0.376198	0.349324	0.376344	2700	494583
IV Endocrine, nutritional and metabolic diseases (E4_)	Disorders of parathyroid gland	0.0628211	8.31974e-05	4.07989	E4_PARATHYRO	0.376063	0.391558	0.375784	8655	479069
IV Endocrine, nutritional and metabolic diseases (E4_)	Polycystic ovarian syndrome, consortium definition	0.0302726	9.2619e-05	4.0333	E4_PCOS_CONCORTIUM	0.375726	0.382255	0.374564	42630	239434
IV Endocrine, nutritional and metabolic diseases (E4_)	Hyperparathyroidism	0.0660717	0.000103908	3.98335	E4_HYPERPARA	0.376041	0.392312	0.375784	7591	479069
IV Endocrine, nutritional and metabolic diseases (E4_)	Disorders of other endocrine glands	0.0392435	0.000128831	3.88998	E4_ENDOGLAND	0.376187	0.385269	0.375784	21279	479069
XII Diseases of the skin and subcutaneous tissue (L12_)	Actinic keratosis	-0.0468268	0.000158121	3.80101	L12_ACTINKERA	0.376168	0.368002	0.376432	15597	482972
IX Diseases of the circulatory system (I9_)	Hypertensive Heart Disease	0.0544919	0.000174458	3.75831	I9_HYPTENSHD	0.375245	0.387129	0.374842	11728	345634
XI Diseases of the digestive system (K11_)	Duodenal ulcer	-0.0813871	0.00021727	3.663	K11_DULC	0.376185	0.359198	0.376369	4590	423785
XIII Diseases of the musculoskeletal system and connective tissue (M13_)	Calcific tendinitis	0.279495	0.000218253	3.66104	M13_CALCTENDINITIS	0.376157	0.446899	0.376092	332	357549
Drug purchase endpoints	Antihypertensive medication - note that there are other indications	0.0180266	0.00026212	3.5815	RX_ANTIHYP	0.376187	0.378323	0.373616	273281	227067
Comorbidities of Interstitial lung disease endpoints	Spondyloarthritis	-0.0584543	0.000313408	3.50389	SPONDYLOARTHRITIS	0.376582	0.362619	0.376845	8508	451874
XV Pregnancy, childbirth and the puerperium (O15_)	Intrahepatic Cholestasis of Pregnancy (ICP) , incl. ICD-8 (more control exclusions)	0.0898841	0.000314	3.50307	O15_ICP_WIDE_EXMORE	0.375148	0.39501	0.374757	3482	176660
XI Diseases of the digestive system (K11_)	Inguinal hernia	0.0280379	0.000361551	3.44183	K11_HERING	0.376154	0.382679	0.375496	43066	426666
IX Diseases of the circulatory system (I9_)	Hypertension, essential	0.019432	0.000371116	3.43049	I9_HYPTENSESS	0.376238	0.379882	0.374842	132515	345634
XIV Diseases of the genitourinary system (N14_)	Inflammatory disorders of breast	-0.105859	0.000373199	3.42806	N14_INFLAMMBREAST	0.375762	0.350802	0.376	2468	258508
X Diseases of the respiratory system (J10_)	All influenza	0.0488695	0.000393595	3.40495	J10_INFLUENZA	0.376615	0.387773	0.376305	11558	415538
XV Pregnancy, childbirth and the puerperium (O15_)	Intrahepatic Cholestasis of Pregnancy (ICP) (more control exclusions)	0.0975284	0.000401218	3.39662	O15_ICP_EXMORE	0.375148	0.395332	0.374823	2853	177289
XV Pregnancy, childbirth and the puerperium (O15_)	Intrahepatic Cholestasis of Pregnancy (ICP) , incl. ICD-8	0.0871526	0.000446149	3.35052	O15_ICP_WIDE	0.375726	0.39501	0.375485	3482	278582
XIII Diseases of the musculoskeletal system and connective tissue (M13_)	Trigger finger	0.0659817	0.00046397	3.33351	M13_TRIGGERFINGER	0.376349	0.391416	0.376092	6104	357549
VII Diseases of the eye and adnexa (H7_)	Other strabismus	0.051211	0.000506477	3.29544	H7_STRABOTH	0.376123	0.386471	0.375905	10045	476776
II Neoplasms from hospital discharges (CD2_)	Benign neoplasm: Parotid gland	-0.0948295	0.00053634	3.27056	CD2_BENIGN_PAROTID	0.376187	0.355249	0.376309	2911	497437
Diabetes endpoints	Type 2 diabetes, definitions combined	-0.0208828	0.000548088	3.26115	T2D	0.37597	0.372894	0.376602	82878	403489
VII Diseases of the eye and adnexa (H7_)	Myopia	0.0689092	0.000555661	3.25519	H7_MYOPIA	0.376072	0.390834	0.375905	5406	476776
Drug purchase endpoints	Second line medication for Crohn's disease	-0.0309526	0.000583727	3.23379	RX_CROHN_2NDLINE	0.376187	0.369633	0.376582	28457	471891
II Neoplasms from hospital discharges (CD2_)	Benign neoplasm: Pineal gland	0.468635	0.000696643	3.15699	CD2_BENIGN_PINEAL	0.376187	0.524597	0.376164	79	500269
XIV Diseases of the genitourinary system (N14_)	Excessive, frequent and irregular menstruation	0.0265967	0.000709627	3.14897	N14_MESNRUIRREG	0.376642	0.381903	0.374616	50120	130160
Gastrointestinal endpoints	Other Crohn's disease	-0.0935093	0.00076632	3.11559	CHRONOTH	0.376338	0.355027	0.376464	2819	476577
II Neoplasms, from cancer register (ICD-O-3)	Malignant neoplasm of bladder, excluding all cancers (controls excluding all cancers)	0.0727092	0.000806065	3.09363	C3_BLADDER_EXALLC	0.376149	0.396191	0.375893	4852	378749
XV Pregnancy, childbirth and the puerperium (O15_)	Maternal care for known or suspected malpresentation of fetus	0.0540492	0.000867062	3.06195	O15_MAT_CARE_MALPRESENT	0.376538	0.386889	0.37613	8714	221186
IX Diseases of the circulatory system (I9_)	Statin medication	-0.0166161	0.00101847	2.99205	RX_STATIN	0.376187	0.375225	0.376744	183578	316770
XIII Diseases of the musculoskeletal system and connective tissue (M13_)	Other osteochondropathies	-0.0905039	0.00102049	2.99119	M13_OSTEOCHONDROPATHY	0.376213	0.354826	0.376337	2860	491365
XIV Diseases of the genitourinary system (N14_)	Calculus of kidney and ureter	-0.0429759	0.00106999	2.97062	N14_CALCUKIDUR	0.376163	0.368563	0.376366	12999	486185
VIII Diseases of the ear and mastoid process (H8_)	Chronic myringitis	0.342184	0.00107488	2.96864	H8_MYRINGCHRON	0.376141	0.468787	0.376109	160	465154
II Neoplasms from hospital discharges (CD2_)	Benign neoplasm: salivary glands, exclude unknown (D119)	-0.0842359	0.00112432	2.94911	CD2_BENIGN_SALIVARY_KNOWN	0.376187	0.358049	0.376306	3265	497083
X Diseases of the respiratory system (J10_)	Pneumothorax	-0.0919717	0.00118326	2.92692	J10_PNEUMOTHORAX	0.376103	0.356707	0.376213	2713	479655
Interstitial lung disease endpoints	Interstitial lung disease endpoints	-0.0633908	0.00123103	2.90973	ILD_ENDPOINTS	0.376187	0.362678	0.376344	5765	494583
XIV Diseases of the genitourinary system (N14_)	Renal tubulo-interstitial diseases	-0.0220101	0.00128585	2.89081	N14_RENALTUB	0.376187	0.372681	0.376604	53206	447142
Diabetes endpoints	Type 2 diabetes, wide definition	-0.0231664	0.0013068	2.88379	T2D_WIDE	0.376192	0.372648	0.376677	55418	405261
IX Diseases of the circulatory system (I9_)	Hypertension	0.0166588	0.00133423	2.87477	I9_HYPTENS	0.376187	0.379194	0.374842	154630	345634
XIV Diseases of the genitourinary system (N14_)	Menorrhagia	0.0314477	0.00134292	2.87195	N14_MENORRHAGIA	0.376211	0.383457	0.374616	28642	130160
VI Diseases of the nervous system (G6_)	Congenital myopathies	0.482817	0.00158325	2.80045	G6_CONMYOP	0.376119	0.53866	0.376099	60	495667
XI Diseases of the digestive system (K11_)	Alcoholic liver disease	0.0752222	0.00158738	2.79932	K11_ALCOLIV	0.376159	0.394867	0.376013	3769	485213
VII Diseases of the eye and adnexa (H7_)	Macular pucker	0.0639191	0.00161983	2.79053	MACULAR_PUCKER	0.376053	0.393175	0.375853	5315	455449
VII Diseases of the eye and adnexa (H7_)	Disorders of ocular muscles, binocular movement, accommodation and refraction	0.0307755	0.00165071	2.78233	H7_OCUMUSCLE	0.376187	0.381889	0.375905	23572	476776
XIII Diseases of the musculoskeletal system and connective tissue (M13_)	Ankylosing spondylitis	-0.0755253	0.00179209	2.74664	M13_ANKYLOSPON	0.376367	0.357932	0.376567	3838	353224
XI Diseases of the digestive system (K11_)	Ulcerative colitis (strict definition, require KELA, min 2 HDR)	-0.0539842	0.00200669	2.69752	K11_UC_STRICT2	0.376242	0.363977	0.376422	7220	492160
Asthma and related endpoints	Asthma and allergy	-0.0559705	0.00206938	2.68416	ASTHMA_ALLERG	0.376247	0.361575	0.376624	6883	267434
XIII Diseases of the musculoskeletal system and connective tissue (M13_)	Chondropathies	-0.0552359	0.00227285	2.64343	M13_CHRONDROPATHIES	0.37616	0.363155	0.376337	6678	491365
XI Diseases of the digestive system (K11_)	Ulcer of oesophagus	-0.0873883	0.00232375	2.63381	K11_OESULC	0.376244	0.356335	0.376369	2667	423785
XI Diseases of the digestive system (K11_)	Acute appendicitis	0.0233808	0.00250075	2.60193	K11_APPENDACUT	0.376158	0.380765	0.375767	38933	458424
IX Diseases of the circulatory system (I9_)	Non-ischemic cardiomyopathy	0.0393164	0.00257537	2.58916	I9_NONISCHCARDMYOP	0.376018	0.386805	0.375645	13917	402343
Asthma and related endpoints	Allergic asthma (mode)	-0.0395995	0.00258404	2.5877	ALLERG_ASTHMA	0.376149	0.366009	0.376654	13450	270290
XII Diseases of the skin and subcutaneous tissue (L12_)	Psoriasis (vulgaris), strict definition	-0.13075	0.00260681	2.58389	PSORI_STRICT	0.376167	0.344445	0.376242	1147	482181
II Neoplasms from hospital discharges (CD2_)	Benign neoplasm of major salivary glands	-0.0726443	0.00265198	2.57643	CD2_BENIGN_SALIVARY	0.376187	0.360774	0.376303	3739	496609
IV Endocrine, nutritional and metabolic diseases (E4_)	Hypokalaemia	0.0645336	0.002717	2.56591	E4_HYPOKALAEMIA	0.376262	0.392209	0.376085	4638	420066
XXII Codes for special purposes (U22_)	Covid-19 confirmed case	0.0395739	0.00282709	2.54866	U22_COVID19_CONFIRMED	0.376083	0.385571	0.375836	12478	478886
XIII Diseases of the musculoskeletal system and connective tissue (M13_)	Ankylosing spondylitis, strict definition	-0.106963	0.00285279	2.54473	M13_ANKYLOSPON_STRICT	0.376235	0.348745	0.376329	1705	496755
XIV Diseases of the genitourinary system (N14_)	Other renal tubulo-interstitial diseases	-0.145507	0.00329041	2.48275	N14_RENALTUBULOOTH	0.376539	0.343366	0.376604	874	447142
XI Diseases of the digestive system (K11_)	Crowding of teeth, including avohilmo	-0.0668096	0.0034194	2.46605	K11_CROWDI_TEETH	0.376187	0.359842	0.376335	4491	495857
Quantitative endpoints	Height, inverse-rank normalized	0.00470041	0.00356944	2.4474	HEIGHT_IRN	0.37616			364629	0
Comorbidities of Gastrointestinal endpoints	Thyrotoxicosis	-0.0413213	0.0036908	2.43288	THYROTOXICOSIS	0.376279	0.368069	0.376465	11003	486722
VII Diseases of the eye and adnexa (H7_)	Retinal detachment with retinal break	0.0601239	0.00372683	2.42866	H7_RETINALDETACHBREAK	0.376021	0.391178	0.375853	5041	455449
II Neoplasms, from cancer register (ICD-O-3)	Malignant neoplasm of pancreas, excluding all cancers (controls excluding all cancers)	0.0753258	0.00404157	2.39345	C3_PANCREAS_EXALLC	0.376051	0.395181	0.375893	3139	378749
Rheuma endpoints	Spondylopathies (FG)	-0.0537992	0.00442792	2.3538	SPONDYLOPATHY_FG	0.375246	0.362116	0.375467	6317	374317
XI Diseases of the digestive system (K11_)	Chronic pancreatitis	0.0600096	0.00453419	2.3435	K11_CHRONPANC	0.376094	0.390548	0.375934	4820	437418
Comorbidities of Gastrointestinal endpoints	Thyroiditis	-0.0799907	0.00459791	2.33744	THYROIDITIS	0.376357	0.356998	0.376465	2729	486722
XIII Diseases of the musculoskeletal system and connective tissue (M13_)	Gonarthrosis, primary, with knee surgery	0.0270323	0.00482892	2.31615	M13_ARTHROSIS_KNEE_PRIM_KNEESURG	0.37607	0.383948	0.375598	26661	445363
Gastrointestinal endpoints	Cirrhosis, broad definition used in the article https://doi.org/10.1101/594523	0.0552397	0.00509554	2.29281	CIRRHOSIS_BROAD	0.376187	0.389905	0.376033	5545	494803
XI Diseases of the digestive system (K11_)	Hernia	0.0170682	0.00509777	2.29262	K11_HERNIA	0.376187	0.38019	0.375496	73682	426666
XIII Diseases of the musculoskeletal system and connective tissue (M13_)	Polyarthropathies	0.0213848	0.00526102	2.27893	M13_POLYARTHROPATHIES	0.376334	0.381918	0.375561	43664	315115
XVII Congenital malformations, deformations and chromosomal abnormalities (Q17)	Other congenital malformations of peripheral vascular system	-0.185503	0.0054053	2.26718	Q17_OTHER_CONGEN_MALFO_PERIP_VASCULAR_SYSTEM	0.376091	0.331526	0.376134	474	494430
II Neoplasms from hospital discharges (CD2_)	Benign neoplasm: Floor of mouth	-0.344659	0.00541377	2.2665	CD2_BENIGN_FLOOROFMOUTH	0.376187	0.285595	0.376209	124	500224
VII Diseases of the eye and adnexa (H7_)	Other disorders of eyelid	0.0294653	0.00588559	2.23021	H7_EYELIDDIS	0.376271	0.383902	0.375931	20222	453930
Drug purchase endpoints	Biological medication for rheuma	-0.0494037	0.0063199	2.19929	RX_RHEUMA_BIOLOGICAL	0.376187	0.3638	0.376356	6733	493615
IX Diseases of the circulatory system (I9_)	Heart failure, strict	0.0229791	0.00637764	2.19534	I9_HEARTFAIL	0.376187	0.382457	0.375677	37653	462695
IV Endocrine, nutritional and metabolic diseases (E4_)	Adrenocortical insufficiency	0.110168	0.00644169	2.191	E4_ADDISON	0.375854	0.402459	0.375784	1267	479069
XIV Diseases of the genitourinary system (N14_)	All dysplastic lesions of the cervix uteri, vagina or vulva	-0.0356614	0.00652064	2.18571	N14_FEMALE_GENITAL_DYSPLASIA_ALL	0.375726	0.36796	0.376109	13239	268825
IV Endocrine, nutritional and metabolic diseases (E4_)	Protein-energy malnutrition of moderate and mild degree	-0.237538	0.00671382	2.17303	E4_PROTMALMODMILD	0.376176	0.319785	0.376206	266	499678
II Neoplasms from hospital discharges (CD2_)	Myeloid leukaemia (controls excluding all cancers)	-0.135415	0.00688668	2.16199	CD2_MYELOID_LEUKAEMIA_EXALLC	0.375826	0.346485	0.375893	855	378749
II Neoplasms, from cancer register (ICD-O-3)	Malignant neoplasm of breast, ER-positive, excluding all cancers (controls excluding all cancers)	-0.0347893	0.00721955	2.14149	C3_BREAST_ERPLUS_EXALLC	0.375396	0.369878	0.375758	14540	221705
Alcohol related diseases	Alcohol-induced chronic pancreatitis	0.0797285	0.00729827	2.13678	ALCOPANCCHRON	0.376187	0.394833	0.376097	2400	497948
XVII Congenital malformations, deformations and chromosomal abnormalities (Q17)	Other congenital malformations of the digestive system	0.0953865	0.00742899	2.12907	Q17_OTHER_CONGEN_MALFO_DIGES_SYSTEM1	0.376187	0.396294	0.37612	1657	498691
VI Diseases of the nervous system (G6_)	Hydrocephalus in other diseases	0.263062	0.00760974	2.11863	G6_HCINOTH	0.376212	0.449061	0.376184	188	497451
XI Diseases of the digestive system (K11_)	Inguinal hernia, bilateral	0.0617622	0.00762219	2.11792	HERING_BILATERAL	0.375638	0.390478	0.375496	4091	426666
I Certain infectious and parasitic diseases (AB1_)	Erysipelas	0.0243888	0.00788624	2.10313	AB1_ERYSIPELAS	0.376306	0.382656	0.375903	27918	439048
XI Diseases of the digestive system (K11_)	Noninfective enteritis and colitis	-0.0259183	0.00795024	2.09962	K11_ENERCOLNONINF	0.376187	0.370638	0.376464	23771	476577
VIII Diseases of the ear and mastoid process (H8_)	Noise effects on inner ear	-0.100378	0.00818974	2.08673	H8_NOISEINNER	0.375957	0.352478	0.376032	1511	474839
XIV Diseases of the genitourinary system (N14_)	Other abnormal uterine and vaginal bleeding	0.036408	0.00841221	2.07509	N14_ABNORMALBLEED	0.375572	0.384778	0.374616	13509	130160
XI Diseases of the digestive system (K11_)	Acute appendicitis, no complications	0.0229641	0.0085206	2.06953	APPENDACUT_NOCOMPLIC	0.376057	0.380486	0.375767	30012	458424
I Certain infectious and parasitic diseases (AB1_)	Infection due to other mycobacteria	-0.165601	0.00864649	2.06316	AB1_OTHER_MYCOBAC	0.375857	0.338676	0.375903	534	439048
IV Endocrine, nutritional and metabolic diseases (E4_)	Thyrotoxicosis with diffuse goitre	-0.0501989	0.00892524	2.04938	E4_THYTOXGOITDIF	0.376182	0.366554	0.376318	5996	424208
I Certain infectious and parasitic diseases (AB1_)	Early syphilis	-0.190129	0.00905045	2.04333	AB1_EARLY_SYPHILIS	0.376262	0.330741	0.376299	394	485458
XIV Diseases of the genitourinary system (N14_)	Abscess of Bartholin gland	-0.121009	0.00915229	2.03847	N14_BARTHOABSCESS	0.375893	0.346929	0.376009	997	250564
Rheuma endpoints	Primary gonarthrosis, bilateral	0.0261809	0.00940611	2.02659	PRIM_KNEEARTHROSIS	0.37594	0.382925	0.375565	23582	438992
Neurological endpoints	Vascular dementia (mixed)	-0.165972	0.00950255	2.02216	VD_MX	0.376084	0.340833	0.376124	531	474702
XIII Diseases of the musculoskeletal system and connective tissue (M13_)	Panniculitis affecting regions of neck and back	-0.0979441	0.0100462	1.998	M13_PANNICULITIS	0.376468	0.353212	0.376567	1494	353224
Asthma and related endpoints	All influenza (not pneumonia)	0.0461369	0.0100842	1.99636	INFLUENZA	0.376478	0.387094	0.376305	6799	415538
VI Diseases of the nervous system (G6_)	Dystonia	-0.0837486	0.0100849	1.99633	G6_DYSTON	0.37622	0.355649	0.376307	2051	484084
XII Diseases of the skin and subcutaneous tissue (L12_)	Lichen simplex chronicus	0.106889	0.0103793	1.98383	L12_LICHENSIMPLEX	0.376379	0.399904	0.376312	1241	432874
IV Endocrine, nutritional and metabolic diseases (E4_)	Vitamin D deficiency	0.147314	0.0103899	1.98339	E4_VIT_D_DEF	0.375897	0.41134	0.375851	614	467142
Gastrointestinal endpoints	Crohn's disease NAS	-0.0737676	0.0105291	1.97761	CHRONNAS	0.376371	0.359422	0.376464	2602	476577
III Diseases of the blood and blood-forming organs and certain disorders involving the immune mechanism (D3_)	Secondary polycythaemia	-0.131635	0.0105672	1.97604	D3_SCNDPOLYCYTHAEMIA	0.376118	0.34637	0.376167	809	491224
II Neoplasms from hospital discharges (CD2_)	Benign neoplasm: Cranial nerves	0.119113	0.0108725	1.96367	CD2_BENIGN_CRANIAL_NERVE	0.376187	0.404715	0.376131	984	499364
I Certain infectious and parasitic diseases (AB1_)	Lyme disease	-0.0367685	0.0111671	1.95206	AB1_LYME	0.376187	0.371178	0.376294	10516	489832
XXI Factors influencing health status and contact with health services (Z21_)	Asymptomatic human immunodeficiency virus [HIV] infection status	-0.27065	0.0112396	1.94925	Z21_ASYMP_HUMAN_IMMUNODEFICIENCY_VIRUS_HIV_INFECTION_STATUS	0.376201	0.309804	0.376227	188	481058
Gastrointestinal endpoints	Crohn's disease of small intestine	-0.0711341	0.0112759	1.94785	CHRONSMALL	0.376373	0.360607	0.376464	2740	476577
IX Diseases of the circulatory system (I9_)	Cerebral arteritis	-0.356209	0.0113016	1.94686	I9_CEREBRART	0.376069	0.273118	0.37609	93	453828
II Neoplasms from hospital discharges (CD2_)	Benign neoplasm of brain and other parts of central nervous system	0.0757566	0.0114388	1.94162	CD2_BENIGN_BRAIN_CNS	0.376187	0.394405	0.376099	2404	497944
XII Diseases of the skin and subcutaneous tissue (L12_)	Acne keloid	-0.491277	0.011458	1.94089	L12_ACNEKELOID	0.376153	0.260014	0.376166	56	476404
II Neoplasms from hospital discharges (CD2_)	Leukaemia of unspecified cell type (controls excluding all cancers)	-0.221533	0.0115513	1.93737	CD2_LEUKAEMIA_NAS_EXALLC	0.375856	0.326365	0.375893	278	378749
II Neoplasms, from cancer register (ICD-O-3)	Adenocarcinoma and ductal carcinoma of pancreas, excluding all cancers (controls excluding all cancers)	0.11048	0.0116241	1.93464	C3_PANCREAS_ADENO_DUCTAL_EXALLC	0.375977	0.404385	0.375893	1130	378749
Rheuma endpoints	Other chondrocalcinosis	0.180849	0.0123152	1.90956	CHONDRO_OTH	0.376186	0.424093	0.376149	379	499728
II Neoplasms from hospital discharges (CD2_)	Melanocytic naevi of lower limb, including hip	0.0919876	0.0125233	1.90228	CD2_BENIGN_MELANOCYTIC_LOWERLIMB	0.376187	0.396928	0.376121	1586	498762
XIV Diseases of the genitourinary system (N14_)	Isolated proteinuria with specified morphological lesion	-0.187238	0.0126955	1.89635	N14_ISOLPROTEINURIA	0.376222	0.334897	0.376254	380	492922
I Certain infectious and parasitic diseases (AB1_)	Candidiasis	-0.0498878	0.0133306	1.87515	AB1_CANDIDIASIS	0.376123	0.365425	0.37624	5341	488977
Interstitial lung disease endpoints	Atypical mycobacterium lung infection	-0.183073	0.0134141	1.87244	MYCOBLUNGATYPICA	0.376181	0.336347	0.376213	393	483164
I Certain infectious and parasitic diseases (AB1_)	Enterohaemorrhagic Escherichia coli infection	0.491381	0.0139579	1.85518	EHEC	0.376216	0.491972	0.376203	53	492689
XVII Congenital malformations, deformations and chromosomal abnormalities (Q17)	Cystic kidney disease	0.107829	0.0141739	1.84851	Q17_CYSTIC_KIDNEY_DISEA	0.376216	0.405724	0.376148	1142	498180
XI Diseases of the digestive system (K11_)	Disorders of oesophagus in diseases classified elsewhere	-0.136971	0.0142482	1.84624	K11_DISOESINOTH	0.376319	0.345368	0.376369	691	423785
XI Diseases of the digestive system (K11_)	Colonic or urogenital fistula	-0.0330927	0.0145657	1.83667	K11_FISTULA	0.376187	0.369569	0.37635	12025	488323
VII Diseases of the eye and adnexa (H7_)	Allergic conjunctivitis	-0.0215247	0.0147272	1.83188	H7_ALLERGICCONJUNCTIVITIS	0.376187	0.371243	0.3765	29791	470557
IV Endocrine, nutritional and metabolic diseases (E4_)	Lipodystrophy, not elsewhere classified	-0.494578	0.0148789	1.82743	E4_LIPODYST	0.376071	0.257055	0.376085	51	420066
II Neoplasms from hospital discharges (CD2_)	Benign lipomatous neoplasm	0.0317712	0.0151852	1.81858	CD2_BENIGN_LIPOMATOUS	0.376187	0.38421	0.375974	12917	487431
VII Diseases of the eye and adnexa (H7_)	Blepharochalasis	0.0331276	0.0153936	1.81266	H7_BLEPHAROCHALASIS	0.376155	0.384525	0.375931	12170	453930
XIV Diseases of the genitourinary system (N14_)	Redundant prepuce, phimosis and paraphimosis	-0.0374539	0.0154946	1.80982	N14_PHIMOSIS	0.376701	0.36772	0.377267	9687	153573
Gastrointestinal endpoints	Reimbursement for rheumatic diseases	-0.0215202	0.0154999	1.80967	K11_REIMB_202	0.376187	0.371518	0.376479	29473	470875
VII Diseases of the eye and adnexa (H7_)	Glaucoma secondary to drugs	0.339748	0.0156736	1.80483	H7_GLAUCSECDRUG	0.376228	0.454362	0.37621	109	473757
IX Diseases of the circulatory system (I9_)	Other or ill-defined heart diseases	-0.07596	0.0156931	1.80429	I9_OTHILLHEART	0.3755	0.357792	0.375603	2192	375343
III Diseases of the blood and blood-forming organs and certain disorders involving the immune mechanism (D3_)	Cryoglobulinemia	-0.419163	0.0157036	1.804	D3_CRYOGLOBU	0.376192	0.246911	0.376206	53	492311
VII Diseases of the eye and adnexa (H7_)	Divergent concomitant strabismus	0.0632028	0.01629	1.78808	H7_DIVERGSTRAB	0.375993	0.389413	0.375905	3123	476776
XI Diseases of the digestive system (K11_)	Crohn disease (strict definition, require KELA, min 2 HDR)	-0.0704553	0.016761	1.7757	K11_CD_STRICT2	0.376174	0.359024	0.376259	2489	497622
II Neoplasms, from cancer register (ICD-O-3)	Malignant neoplasm of breast, excluding all cancers (controls excluding all cancers)	-0.0246977	0.01714	1.76599	C3_BREAST_EXALLC	0.375412	0.37236	0.375745	24270	222078
VIII Diseases of the ear and mastoid process (H8_)	Labyrinthine fistula	0.342628	0.017191	1.7647	H8_LABYRFISTU	0.37605	0.45989	0.376032	103	474839
IV Endocrine, nutritional and metabolic diseases (E4_)	Obesity	0.0205036	0.0172052	1.76434	E4_OBESITY	0.376188	0.380807	0.375877	31499	468693
I Certain infectious and parasitic diseases (AB1_)	Other mosquito-borne viral fevers	-0.400711	0.0175857	1.75484	AB1_OTHER_MOSQUITO_FEVER	0.376228	0.277281	0.376243	75	496577
XIV Diseases of the genitourinary system (N14_)	All dysplastic lesions of the cervix uteri	-0.0330288	0.018021	1.74422	N14_CERVICAL_DYSPLASIA_ALL	0.375726	0.368202	0.376048	11576	270488
X Diseases of the respiratory system (J10_)	Simple and mucopurulent chronic bronchitis	-0.0844154	0.0182071	1.73976	J10_SIMPLBRONCH	0.376208	0.358261	0.376282	1702	409070
XIV Diseases of the genitourinary system (N14_)	Postmenopausal atrophic vaginitis	0.0340973	0.018273	1.73819	N14_POSTMENATRVAG	0.375414	0.384032	0.374616	12046	130160
II Neoplasms, from cancer register (ICD-O-3)	Malignant neoplasm of head and neck, excluding all cancers (controls excluding all cancers)	-0.0555805	0.0187832	1.72623	C3_HEAD_AND_NECK_EXALLC	0.37579	0.365943	0.375893	3942	378749
XII Diseases of the skin and subcutaneous tissue (L12_)	Universal erythroderma, KELA reimbursement	-0.152129	0.0191161	1.7186	L12_ERYTHRO_KELA	0.3762	0.340586	0.376238	511	482901
IV Endocrine, nutritional and metabolic diseases (E4_)	Subacute thyroiditis	-0.0943292	0.0192992	1.71446	E4_THYROIDITSUBAC	0.376249	0.353984	0.376318	1325	424208
IV Endocrine, nutritional and metabolic diseases (E4_)	Congenital lactase deficiency	0.322642	0.0194859	1.71028	E4_LACTOCON	0.376105	0.47535	0.376085	84	420066
VII Diseases of the eye and adnexa (H7_)	Lens-induced iridocyclitis	-0.448687	0.0199816	1.69937	H7_IRIDOLENS	0.376281	0.27107	0.376293	57	473095
XIII Diseases of the musculoskeletal system and connective tissue (M13_)	Disorders of synovium and tendon	0.02098	0.0200637	1.69759	M13_SYNOTEND	0.376443	0.380806	0.376092	28818	357549
Rheuma endpoints	Juvenile arthritis (FINNGEN)	-0.0768109	0.0201303	1.69615	JUVEN_ARTHR	0.375373	0.357744	0.375467	1994	374317
II Neoplasms from hospital discharges (CD2_)	Benign lipomatous neoplasm of skin and subcutaneous tissue of trunk	0.0471866	0.0202493	1.69359	CD2_BENIGN_LIPO_SKIN_TRUNK	0.376187	0.387675	0.376065	5258	495090
I Certain infectious and parasitic diseases (AB1_)	Tuberculosis of other organs, strict	-0.114905	0.020274	1.69306	AB1_TUBERCU_OTH_ORG	0.376192	0.352	0.376235	881	497285
IV Endocrine, nutritional and metabolic diseases (E4_)	Pure hyperglyceridaemia	-0.121294	0.0202782	1.69297	E4_HYPERGLYCER	0.376035	0.34939	0.376085	789	420066
XI Diseases of the digestive system (K11_)	Other disorders of teeth and supporting structures	-0.0354477	0.0204847	1.68857	K11_DISORD_TEETH	0.376209	0.36887	0.376434	9515	310260
COPD and related endpoints	Early onset COPD	-0.0353484	0.0206438	1.68521	COPD_EARLY	0.375969	0.368866	0.37611	9491	477322
XVII Congenital malformations, deformations and chromosomal abnormalities (Q17)	Congenital malformation of biliary tract	0.360731	0.0208497	1.6809	Q17_CONGEN_MALFO_BILI	0.376187	0.460674	0.376172	89	500259
XII Diseases of the skin and subcutaneous tissue (L12_)	Other and unspecified skin changes due to chronic exposure to nonionizing radiation	-0.160978	0.0209276	1.67928	L12_NONIONRADISKINNAS	0.376399	0.341343	0.376432	447	482972
I Certain infectious and parasitic diseases (AB1_)	Pediculosis and phthiriasis	-0.323358	0.0209575	1.67866	AB1_PEDICULOSIS_AND_PHTHIRIAASIS	0.376179	0.297284	0.376197	109	498117
XIV Diseases of the genitourinary system (N14_)	Other noninflammatory disorders of uterus, except cervix	0.034502	0.0210092	1.67759	N14_OTHNONINFUTER	0.375358	0.383775	0.374616	11466	130160
VIII Diseases of the ear and mastoid process (H8_)	Diseases of external ear	-0.0279006	0.0215745	1.66606	H8_EXTERNAL	0.376187	0.37126	0.37634	15056	485292
XVII Congenital malformations, deformations and chromosomal abnormalities (Q17)	Phakomatoses, not elsewhere classified	0.169509	0.0216322	1.6649	Q17_PHAKOMATOSES_NOT_ELSEW_CLASSIFIED	0.376132	0.417845	0.376099	396	496855
II Neoplasms, from cancer register (ICD-O-3)	Malignant neoplasm of parotid gland, excluding all cancers (controls excluding all cancers)	-0.185468	0.0225185	1.64746	C3_PAROTIDGLAND_EXALLC	0.375859	0.336644	0.375893	324	378749
I Certain infectious and parasitic diseases (AB1_)	Other spirochaetal diseases	-0.032758	0.022729	1.64342	AB1_OTHER_SPIROCHAETAL	0.376187	0.372056	0.376277	10678	489670
XII Diseases of the skin and subcutaneous tissue (L12_)	Lichenoid drug reaction	0.347474	0.0229118	1.63994	LICHENOID_DRUG_REACTION	0.376187	0.461431	0.376171	91	500257
XI Diseases of the digestive system (K11_)	Erosion of teeth	0.139774	0.0230839	1.63669	K11_EROSION	0.375739	0.408397	0.375574	577	114335
Neurological endpoints	Secondary parkinsonism (more control exclusions)	-0.123374	0.0230951	1.63648	PD2ND_EXMORE	0.376602	0.357259	0.376687	946	216760
XI Diseases of the digestive system (K11_)	Gastric ulcer	-0.0382267	0.0237493	1.62435	K11_GULC	0.376232	0.368788	0.376369	7787	423785
XII Diseases of the skin and subcutaneous tissue (L12_)	Toxic erythema	-0.409368	0.024163	1.61685	L12_ERTYTH_TOXIC	0.376226	0.282775	0.376238	65	482901
XIII Diseases of the musculoskeletal system and connective tissue (M13_)	Enthesopathies of lower limb, excluding foot	-0.0330934	0.0242175	1.61587	M13_ENTESOPATHYLOW	0.376353	0.369028	0.376567	10315	353224
XV Pregnancy, childbirth and the puerperium (O15_)	Retained placenta and membranes, without haemorrhage	0.0472498	0.0243047	1.61431	O15_RETAINED_PLAC_MEMB_NO_HEAMORRH	0.376185	0.387183	0.37593	4995	214925
XVII Congenital malformations, deformations and chromosomal abnormalities (Q17)	Caries in Clefts patients	0.174615	0.0243254	1.61394	Q17_CLEFT_AND_CARIES	0.376187	0.41337	0.37616	359	499989
IX Diseases of the circulatory system (I9_)	Phlebitis and thrombophlebitis of superficial vessels of lower extremities, drug-induced	-0.327935	0.0245138	1.61059	PHLEBI_THROMBOP_SUPERF_VESSE_LOWER_EXTREMITI	0.376187	0.302174	0.376202	101	500247
II Neoplasms, from cancer register (ICD-O-3)	Non-small cell lung cancer, excluding all cancers (controls excluding all cancers)	-0.0420837	0.0246672	1.60788	C3_LUNG_NONSMALL_EXALLC	0.375797	0.370183	0.375893	6446	378749
XII Diseases of the skin and subcutaneous tissue (L12_)	Acanthosis nigricans	0.306758	0.0249758	1.60248	L12_ACANTHNIGRICANS	0.375932	0.447282	0.375914	114	465673
Diabetes endpoints	Diabetes, insulin treatment (Kela reimbursement) (more control exclusions)	-0.0137847	0.0253828	1.59546	KELA_DIAB_INSUL_EXMORE	0.376179	0.373958	0.376606	77557	403479
VII Diseases of the eye and adnexa (H7_)	Disorders of eyelid in diseases classified elsewhere	0.0938115	0.0256785	1.59043	H7_EYELIDINOTH	0.375988	0.397402	0.375931	1219	453930
Neurological endpoints	Sleep disorders (combined)	0.0139133	0.0256898	1.59024	SLEEP	0.376214	0.37968	0.375689	65076	430194
IV Endocrine, nutritional and metabolic diseases (E4_)	Vitamin deficiency, wide	0.0774261	0.0260196	1.5847	VIT_DEF	0.375921	0.394417	0.375851	1784	467142
XVII Congenital malformations, deformations and chromosomal abnormalities (Q17)	Other congenital malformations	0.0553643	0.0261373	1.58274	Q17_OTHER_CONGEN_MALFO	0.376187	0.388693	0.376099	3493	496855
XVII Congenital malformations, deformations and chromosomal abnormalities (Q17)	Mastocytosis	0.240187	0.0264716	1.57722	Q17_MASTOCYTOSIS	0.37612	0.434008	0.376099	183	496855
VII Diseases of the eye and adnexa (H7_)	Intermittent heterotropia	0.0674767	0.0265828	1.5754	H7_INTERHETEROTRO	0.375974	0.390057	0.375905	2347	476776
XIII Diseases of the musculoskeletal system and connective tissue (M13_)	Other specified/unspecified systemic involvement of connective tissue	0.0695056	0.0266643	1.57407	M13_CONNECTNAS	0.376243	0.393308	0.376165	2195	484260
XIII Diseases of the musculoskeletal system and connective tissue (M13_)	Other disorders of bone	-0.0345432	0.0268596	1.5709	M13_OTHERBONE	0.376114	0.367974	0.376268	8983	473264
XIII Diseases of the musculoskeletal system and connective tissue (M13_)	Gonarthrosis	0.0153156	0.0275353	1.56011	M13_ARTHROSIS_KNEE	0.376388	0.380636	0.375561	61356	315115
XVII Congenital malformations, deformations and chromosomal abnormalities (Q17)	Vertebral, anorectal, cardiavascular, thracheoesophagial, renal and limb anomaly	0.0391263	0.0275804	1.5594	Q17_VACTREL	0.376187	0.384551	0.376069	6938	493410
XII Diseases of the skin and subcutaneous tissue (L12_)	Pemphigus	0.212317	0.0276293	1.55863	L12_PEMPHIGUS	0.376183	0.427188	0.376159	231	498266
IV Endocrine, nutritional and metabolic diseases (E4_)	Alkalosis	-0.36239	0.0277294	1.55706	E4_ALKALOSIS	0.376069	0.291065	0.376085	79	420066
XIV Diseases of the genitourinary system (N14_)	Salpingitis and oophoritis	-0.0377182	0.0279055	1.55431	N14_SALPHOOPH	0.375795	0.368691	0.376009	7538	250564
XIII Diseases of the musculoskeletal system and connective tissue (M13_)	Transient synovitis	-0.180979	0.028204	1.54969	M13_TRANSSYNOVITIS	0.376053	0.333179	0.376092	318	357549
XVI Certain conditions originating in the perinatal period (P16_)	Feeding problems of newborn	-0.264607	0.0286101	1.54348	P16_FEEDI_PROBL_NEWBO	0.37619	0.317387	0.376208	151	500002
VI Diseases of the nervous system (G6_)	Other lesions of median nerve	0.101531	0.0288609	1.53969	G6_MEDLEOTH	0.376333	0.401825	0.376274	995	435371
Diabetes endpoints	Diabetic retinopathy	0.0296432	0.0292611	1.53371	DM_RETINOPATHY	0.374494	0.380739	0.373421	14142	82287
XVII Congenital malformations, deformations and chromosomal abnormalities (Q17)	Congenital malformations of great veins	0.318478	0.0292766	1.53348	Q17_CONGEN_MALFO_GREAT_VEINS	0.376149	0.446309	0.376134	102	494430
Diabetes endpoints	Diabetic retinopathy (more control exclusions)	0.0307898	0.0294395	1.53107	DM_RETINOPATHY_EXMORE	0.375021	0.380739	0.373653	14142	59084
I Certain infectious and parasitic diseases (AB1_)	Syphilis	-0.108024	0.0299468	1.52365	AB1_SYPHILIS	0.376256	0.352294	0.376299	869	485458
XIV Diseases of the genitourinary system (N14_)	HSIL lesion of the cervix uteri, vagina or vulva	-0.0349283	0.0300442	1.52224	N14_FEMALE_GENITAL_HSIL	0.375726	0.367604	0.375982	8608	273456
XIV Diseases of the genitourinary system (N14_)	Endometriosis of ovary	0.037143	0.0301051	1.52136	N14_ENDOMETRIOSIS_OVARY	0.375114	0.383342	0.374616	7878	130160
IV Endocrine, nutritional and metabolic diseases (E4_)	Obesity due to excess calories	0.0218446	0.0302559	1.51919	E4_OBESITYCAL	0.37612	0.381217	0.375877	22389	468849
IV Endocrine, nutritional and metabolic diseases (E4_)	Hyperosmolality and hypernatraemia	0.149205	0.0303263	1.51818	E4_HYPEROSMHNAT	0.376125	0.412704	0.376085	455	420066
XIV Diseases of the genitourinary system (N14_)	Endometriosis	0.0243744	0.0303501	1.51784	N14_ENDOMETRIOSIS	0.37545	0.380824	0.374616	20190	130160
II Neoplasms from hospital discharges (CD2_)	Benign lipomatous neoplasm of other sites/unspecified	0.0547774	0.0304222	1.51681	CD2_BENIGN_LIPO_NOS	0.376187	0.390195	0.376092	3386	496962
IV Endocrine, nutritional and metabolic diseases (E4_)	Disorder of mineral metabolism, other/unspecified	0.359187	0.0305211	1.5154	E4_MINERAL_METNAS	0.376101	0.457868	0.376085	78	420066
XIII Diseases of the musculoskeletal system and connective tissue (M13_)	Drug-induced osteoporosis	-0.160484	0.0305337	1.51522	DRUGADVERS_OSTEOPO	0.376187	0.338318	0.376216	389	499959
XIII Diseases of the musculoskeletal system and connective tissue (M13_)	Other fusion of spine	0.408481	0.0305373	1.51517	M13_SPINEFUSION	0.376584	0.479661	0.376567	59	353224
I Certain infectious and parasitic diseases (AB1_)	Other salmonella infections	-0.0844116	0.0308496	1.51075	AB1_SALMONELLA_OTH	0.376436	0.357909	0.376495	1411	444292
I Certain infectious and parasitic diseases (AB1_)	Trichomoniasis	0.189682	0.0317366	1.49844	AB1_TRICHOMONIASIS	0.376325	0.421268	0.376299	274	485458
XIV Diseases of the genitourinary system (N14_)	Diseases of male genital organs	-0.0153437	0.0318999	1.49621	N14_MALEGEN	0.376782	0.375632	0.377267	64711	153573
II Neoplasms from hospital discharges (CD2_)	Benign neoplasm: Carotid body	0.328092	0.0324609	1.48864	CD2_BENIGN_CAROTIDBODY	0.376187	0.450614	0.376173	91	500257
XI Diseases of the digestive system (K11_)	Erosion of teeth, including avohilmo	0.0343345	0.0324728	1.48848	K11_EROSION_INCLAVO	0.376197	0.383986	0.375562	9162	112365
XI Diseases of the digestive system (K11_)	Missing teeth due to accident, extraction or parodontitis	-0.0466795	0.0325132	1.48794	K11_MISS_TEETH_ACCID_EXTR_PAROD	0.376282	0.366025	0.376434	4597	310260
IV Endocrine, nutritional and metabolic diseases (E4_)	Disorders of puberty, other/unspecified	0.267443	0.0326648	1.48592	E4_PUBDISNAS	0.375801	0.436772	0.375784	138	479069
XII Diseases of the skin and subcutaneous tissue (L12_)	Corns and callosities	0.061838	0.0327733	1.48448	L12_CORNSANDCALLOS	0.375998	0.39113	0.375914	2582	465673
XXII Codes for special purposes (U22_)	Covid-19 suspected case	0.0327008	0.0329321	1.48238	U22_COVID19_SUSPECTED	0.375962	0.382236	0.375836	9587	478886
XI Diseases of the digestive system (K11_)	Other diseases of peritoneum	0.0773097	0.0329989	1.4815	K11_OTHPERITON	0.376152	0.394416	0.376092	1641	496343
VIII Diseases of the ear and mastoid process (H8_)	Labyrinthitis	-0.298722	0.0337217	1.47209	H8_LABYRINTHITIS	0.376016	0.305648	0.376032	109	474839
XI Diseases of the digestive system (K11_)	Constipation	0.014802	0.0337971	1.47112	K11_CONSTIPATION	0.376187	0.380125	0.375731	51956	448392
XI Diseases of the digestive system (K11_)	Diseases of peritoneum	0.0493376	0.0340526	1.46785	K11_PERITON	0.376187	0.387981	0.376092	4005	496343
I Certain infectious and parasitic diseases (AB1_)	Bacterial, viral and other infectious agents	-0.0525315	0.0342216	1.4657	AB1_BACT_BIR_OTHER_INF_AGENTS	0.376187	0.364204	0.376272	3521	496827
X Diseases of the respiratory system (J10_)	All pneumoniae	-0.0123021	0.0350938	1.45477	J10_PNEUMONIA	0.376187	0.374819	0.376443	78791	421557
XIV Diseases of the genitourinary system (N14_)	Irregular menses	0.0206716	0.0364368	1.43846	N14_MENSIRREG	0.375035	0.379675	0.374564	24344	239434
VI Diseases of the nervous system (G6_)	Sleep apnoea, including avohilmo	0.013266	0.0367401	1.43486	G6_SLEEPAPNO_INCLAVO	0.376187	0.379477	0.375715	62722	437626
XI Diseases of the digestive system (K11_)	Diverticular disease of intestine	0.0162304	0.0369326	1.43259	K11_DIVERTIC	0.37631	0.380974	0.3758	43138	394725
VII Diseases of the eye and adnexa (H7_)	Heterophoria	0.0538336	0.037325	1.428	H7_HETEROPHORIA	0.37598	0.386955	0.375905	3245	476776
XIV Diseases of the genitourinary system (N14_)	Hypertrophy of breast	-0.0363873	0.0373577	1.42762	N14_HYPERTROPHYBREAST	0.375755	0.367052	0.376	7272	258508
VI Diseases of the nervous system (G6_)	Other diseases of spinal cord	-0.0924349	0.0373938	1.4272	G6_SPINOTH	0.376252	0.354791	0.376302	1093	463029
IV Endocrine, nutritional and metabolic diseases (E4_)	Acidosis	0.117991	0.0374136	1.42697	E4_ACIDOSIS	0.376132	0.405206	0.376085	670	420066
IV Endocrine, nutritional and metabolic diseases (E4_)	Other hyperalimentation	-0.294641	0.0374231	1.42686	E4_HYPERALI	0.375861	0.303885	0.375877	107	468693
XIV Diseases of the genitourinary system (N14_)	Prolapse and hernia of ovary and fallopian tube	-0.0822823	0.0374826	1.42617	N14_PROHERNOV	0.374426	0.357926	0.374616	1506	130160
VII Diseases of the eye and adnexa (H7_)	Other, unspecified and serous retinal detachments	-0.0935098	0.0377259	1.42336	H7_RETINALDETACHOTH	0.375803	0.354489	0.375853	1064	455449
XII Diseases of the skin and subcutaneous tissue (L12_)	Other and unspecified pemphigus	0.291015	0.037846	1.42198	L12_PEMPHIGUS_NAS	0.376175	0.449271	0.376159	109	498266
XI Diseases of the digestive system (K11_)	Hypertrophy of tongue papillae	-0.147384	0.0384521	1.41508	K11_HYPERTROPHY_TONGUE_PAPILLAE	0.376187	0.343795	0.376214	423	499925
XI Diseases of the digestive system (K11_)	Femoral hernia, bilateral	-0.291088	0.0386225	1.41316	FEMHER_BILATERAL	0.375479	0.307698	0.375496	108	426666
XIII Diseases of the musculoskeletal system and connective tissue (M13_)	Other shoulder lesions	0.0489471	0.0387981	1.41119	M13_SHOULDERNAS	0.376212	0.387301	0.376092	3880	357549
X Diseases of the respiratory system (J10_)	Pneumonia due to Streptococcus pneumoniae	-0.0750553	0.0393007	1.4056	J10_PNEUMOPNEUMO	0.376234	0.358219	0.376305	1625	415538
VII Diseases of the eye and adnexa (H7_)	Disorders of refraction and accommodation	0.0277766	0.0396296	1.40198	H7_REFRAACCOMMODIS	0.376038	0.38127	0.375905	12151	476776
VII Diseases of the eye and adnexa (H7_)	Conjunctivitis	-0.015627	0.0398566	1.3995	H7_CONJUNCTIVITIS	0.376186	0.372734	0.376498	41074	454779
VI Diseases of the nervous system (G6_)	Sleep apnoea	0.0135915	0.0404902	1.39265	G6_SLEEPAPNO	0.376214	0.379902	0.375739	56885	441137
XI Diseases of the digestive system (K11_)	Functional dyspepsia	0.0276618	0.0405378	1.39214	K11_FUNCDYSP	0.376557	0.383086	0.376369	12179	423785
XIII Diseases of the musculoskeletal system and connective tissue (M13_)	Palmar fascial fibromatosis [Dupuytren]	-0.037443	0.0411036	1.38612	M13_DUPUTRYEN	0.375973	0.369726	0.376092	6766	357549
XIV Diseases of the genitourinary system (N14_)	HSIL lesion of the cervix uteri	-0.0343957	0.041168	1.38544	N14_CERVICAL_HSIL	0.375726	0.367457	0.375963	7856	274208
Drug purchase endpoints	Biological medicines for asthma	-0.139489	0.0418707	1.37809	RX_ASTMA_BIOL	0.376187	0.34202	0.376218	458	499890
XII Diseases of the skin and subcutaneous tissue (L12_)	Pilonidal cyst	-0.0488346	0.0420514	1.37622	L12_PILONIDALCYST	0.376167	0.364097	0.376264	3784	470507
IV Endocrine, nutritional and metabolic diseases (E4_)	Hyperlipidaemia, other/unspecified	-0.0233941	0.0428361	1.36819	E4_HYPERLIPNAS	0.375888	0.37118	0.376085	17615	420066
XIII Diseases of the musculoskeletal system and connective tissue (M13_)	Other crystal arthropathies	0.120132	0.0429003	1.36754	M13_CRYSTALARTH	0.375621	0.406509	0.375561	620	315115
IV Endocrine, nutritional and metabolic diseases (E4_)	Autoimmune thyroiditis	-0.113239	0.0429942	1.36659	E4_THYROIDITAUTOIM	0.376275	0.34982	0.376318	688	424208
III Diseases of the blood and blood-forming organs and certain disorders involving the immune mechanism (D3_)	Other and unspecified anaemias	0.0222286	0.0431142	1.36538	D3_ANAEMIANAS	0.37621	0.383145	0.375936	18961	479581
VII Diseases of the eye and adnexa (H7_)	Exophthalmic conditions	0.153978	0.0432474	1.36404	H7_EXOPTHALMUS	0.375961	0.413482	0.375931	371	453930
XIV Diseases of the genitourinary system (N14_)	Endometriosis ASRM stages 3,4	0.0299924	0.0436174	1.36034	N14_ENDOMETRIOSIS_ASRM_STAGE3_4	0.375726	0.383059	0.375453	10127	271937
XII Diseases of the skin and subcutaneous tissue (L12_)	Other localized connective tissue disorders	0.112944	0.0456752	1.34032	L12_LOCALDCONNECTISSUEOTH	0.375954	0.403451	0.375914	671	465673
XI Diseases of the digestive system (K11_)	Hepatic failure, not elsewhere classified	0.0822682	0.0456846	1.34023	K11_HEPFAIL	0.376066	0.395989	0.376013	1272	485213
VI Diseases of the nervous system (G6_)	Lesion of plantar nerve	-0.0615108	0.0458427	1.33873	G6_PLANTAR	0.376201	0.362351	0.376274	2289	435371
Gastrointestinal endpoints	Ulcerative rectosigmoiditis	-0.0504491	0.0459209	1.33799	ULCERRECT	0.376379	0.364525	0.376464	3391	476577
VII Diseases of the eye and adnexa (H7_)	Anomalies of pupillary function	0.106762	0.046505	1.3325	H7_ANOMAPUPFUNC	0.376194	0.39953	0.376158	747	494683
XII Diseases of the skin and subcutaneous tissue (L12_)	Other and unspecified localized connective tissue disorders	0.278735	0.0465672	1.33192	L12_LOCALCONNECTISSUENAS	0.37593	0.44445	0.375914	109	465673
VI Diseases of the nervous system (G6_)	Toxic encephalopathy	-0.340923	0.0471303	1.3267	G6_ENCEPHTOX	0.37629	0.297249	0.376302	72	463029
XI Diseases of the digestive system (K11_)	Oesophagitis, drug-induced	-0.325707	0.0472923	1.32521	K11_OESITIS_ADVERSE	0.376187	0.295483	0.3762	79	500269
XIII Diseases of the musculoskeletal system and connective tissue (M13_)	Chondromalacia	-0.0899703	0.0474996	1.32331	M13_CHONDROMALACIA	0.3763	0.358988	0.376337	1039	491365
II Neoplasms, from cancer register (ICD-O-3)	Leiomyosarcoma, excluding all cancers (controls excluding all cancers)	0.165416	0.0480408	1.31839	C3_LEIOMYOSARCOMA_EXALLC	0.375927	0.418595	0.375893	306	378749
IV Endocrine, nutritional and metabolic diseases (E4_)	Disorders of lipoprotein metabolism and other lipidaemias	-0.0133279	0.0482425	1.31657	E4_LIPOPROT	0.375823	0.373965	0.376085	59366	420066
XII Diseases of the skin and subcutaneous tissue (L12_)	Rhinophyma	0.2056	0.0484518	1.31469	L12_RHINOPHYMA	0.376188	0.426998	0.376166	199	476404
VI Diseases of the nervous system (G6_)	Inflammatory myopathy	0.397703	0.04869	1.31256	G6_INFLAMYOP	0.37611	0.478124	0.376099	51	495667
VII Diseases of the eye and adnexa (H7_)	Other or unspecified paralytic strabismus	0.185151	0.0488034	1.31155	H7_PARASTRANAS	0.375928	0.419905	0.375905	244	476776
V Mental and behavioural disorders (F5_)	Mental and behavioural disorders due to use of other stimulants, including caffeine	-0.0901073	0.0490908	1.309	F5_STIMUL	0.37612	0.35722	0.376161	1077	491508
XII Diseases of the skin and subcutaneous tissue (L12_)	Infective dermatitis	0.0422676	0.0491779	1.30823	L12_INFECT_DERM	0.376413	0.3857	0.376312	4713	432874
I Certain infectious and parasitic diseases (AB1_)	Unspecified human immunodeficiency virus [HIV] disease	-0.167202	0.0492266	1.3078	AB1_HIV_NOS	0.376179	0.334861	0.376203	299	499754
Diabetes endpoints	Diabetic neuropathy	0.0477067	0.0497439	1.30326	DM_NEUROPATHY	0.374483	0.385869	0.374008	3862	92612
XIII Diseases of the musculoskeletal system and connective tissue (M13_)	Tibial collateral bursitis [Pellegrini-Stieda]	0.14529	0.049784	1.30291	M13_TIBIALCOLLATERAL	0.376604	0.409819	0.376567	391	353224
XIII Diseases of the musculoskeletal system and connective tissue (M13_)	Other/unspecified enthesopathies of lower limb, excluding foot	-0.0531173	0.0498345	1.30247	M13_ENTESOPATHYLOWNAS	0.376459	0.363544	0.376567	2961	353224
XVII Congenital malformations, deformations and chromosomal abnormalities (Q17)	Congenital malformations of oesophagus	0.225582	0.0499689	1.3013	Q17_CONGEN_MALFO_OESOPHAGUS	0.376137	0.428693	0.37612	161	498691
XXI Factors influencing health status and contact with health services (Z21_)	Tobacco use				Z21_TOBAC_USE				1887	498461
XXI Factors influencing health status and contact with health services (Z21_)	Procreative management				Z21_PROCREATIVE_MANAG				17610	389530
XXI Factors influencing health status and contact with health services (Z21_)	Problems related to medical facilities and other health care				Z21_PROBL_RELATED_MEDICAL_FACILITI_OTH_HEALTH_CARE				2504	400757
XXI Factors influencing health status and contact with health services (Z21_)	Previous suicide attempt				Z21_PREVIOUS_SUICIDE_ATTEMPT				348	500000
XXI Factors influencing health status and contact with health services (Z21_)	Lung transplant status				Z21_LUNG_TRANSPLANT_STATUS				243	500104
XXI Factors influencing health status and contact with health services (Z21_)	Kidney transplant status				Z21_KIDNEY_TRANSPLANT_STATUS				1840	493510
I Certain infectious and parasitic diseases (AB1_)	Enteritis due to Yersinia enterocolitica				YERSINIAENTERITIS				180	492689
VII Diseases of the eye and adnexa (H7_)	Wet age-related macular degeneration				WET_AMD				6699	331070
Psychiatric endpoints from Katri Räikkönen	Suicide or other Intentional self-harm				VWXY20_SUICI_OTHER_INTENTI_SELF_H				11538	488810
COPD and related endpoints	Vocal cord dysfunction				VOCALCORDDYS				6926	180057
Interstitial lung disease endpoints	Viral pneumonia (unknown virus, not influenza)				VIRALPNEUMONAS				2513	481551
Interstitial lung disease endpoints	Viral pneumonia (known virus, not influenza)				VIRALPNEUMOKNOWN				777	482839
Neurological endpoints	Vascular dementia (undefined)				VD_U				1656	474702
Neurological endpoints	Vascular dementia (sudden onset)				VD_SO				184	474702
Neurological endpoints	Vascular dementia (subcortical)				VD_SC				1031	474702
Neurological endpoints	Vascular dementia (other)				VD_O				200	474702
Neurological endpoints	Vascular dementia (multiple infarctions)				VD_MI				620	474702
XIV Diseases of the genitourinary system (N14_)	Vaginal lichen planus				VAGINAL_LICHEN_PLANUS				132	500216
Rheuma endpoints	Arthropathy in ulcerative colitis				ULCER_ARTHR				447	495332
Gastrointestinal endpoints	Ulcerative proctitis				ULCERPROCT				2417	476577
Gastrointestinal endpoints	Other ulcerative colitis				ULCEROTH				2281	476577
Gastrointestinal endpoints	Ulcerative colitis, NAS				ULCERNAS				6080	476577
Gastrointestinal endpoints	Ulcerative ileocolitis				ULCERILEO				1596	476577
Gastrointestinal endpoints	Ulcerative enterocolitis				ULCERENTER				1210	476577
Neurological endpoints	severe traumatic brain injury, does not include concussion				TRAUMBRAIN_NONCONCUS				9395	490953
COPD and related endpoints	Tracheo-bronchomalasia				TRACHEOBRONCHOMAL				169	180057
XI Diseases of the digestive system (K11_)	Tongue abnormality				TONGUEABNORMALITY				2151	498197
Other, not yet classified endpoints (same as #MISC)	Essential (haemorrhagic) thrombocythaemia				THROMBOCYTAEMIA				1307	377885
XI Diseases of the digestive system (K11_)	Temporomandibular joint disorders, including avohilmo				TEMPOROMANDIB_INCLAVO				20799	479549
XI Diseases of the digestive system (K11_)	Temporomandibular joint disorders				TEMPOROMANDIB				7966	262404
I Certain infectious and parasitic diseases (AB1_)	Respiratory tuberculosis				TBC_RESP				2226	497387
Diabetes endpoints	Type 1 diabetes, strict definition, subgroup 2				T1D_STRICT2				100	398397
Diabetes endpoints	Type1 diabetes, definitions combined, early onset				T1D_EARLY				3051	497297
Diabetes endpoints	Type 1 diabetes, definitions combined				T1D				4721	403489
Rheuma endpoints	Systemic sclerosis,strict definition				SYSTSCLE_STRICT				313	499508
Rheuma endpoints	Systemic disorders of connective tissue in diseases classified elsewhere (FG)				SYSTINOTH_FG				75	374317
Rheuma endpoints	Adult-onset Still disease				STILL_ADULT				144	451874
Alcohol related diseases	Toxic effect of ethanol				ST19_TOXIC_EFFECT_ETHAN				1604	498744
Alcohol related diseases	Toxic effect of alcohol				ST19_TOXIC_EFFECT_ALCOHOL				797	495678
XIX Injury, poisoning and certain other consequences of external causes (ST19_)	Fracture at wrist and hand level				ST19_FRACT_WRIST_HAND_LEVEL				16641	441025
XIX Injury, poisoning and certain other consequences of external causes (ST19_)	Fracture of spine, level unspecified				ST19_FRACT_SPINE_LEVEL_UNSPE				62	496520
XIX Injury, poisoning and certain other consequences of external causes (ST19_)	Fracture of skull and facial bones				ST19_FRACT_SKULL_FACIAL_BONES				9677	430988
XIX Injury, poisoning and certain other consequences of external causes (ST19_)	Fracture of shoulder and upper arm				ST19_FRACT_SHOUL_UPPER_ARM				16817	454533
XIX Injury, poisoning and certain other consequences of external causes (ST19_)	Fracture of rib(s), sternum and thoracic spine				ST19_FRACT_RIBS_STERNUM_THORACIC_SPINE				12995	478997
XIX Injury, poisoning and certain other consequences of external causes (ST19_)	Fracture of neck				ST19_FRACT_NECK				2108	490069
XIX Injury, poisoning and certain other consequences of external causes (ST19_)	Fracture of lumbar spine and pelvis				ST19_FRACT_LUMBAR_SPINE_PELVIS				9061	481639
XIX Injury, poisoning and certain other consequences of external causes (ST19_)	Fracture of lower leg, including ankle				ST19_FRACT_LOWER_LEG_INCLU_ANKLE				28218	423508
XIX Injury, poisoning and certain other consequences of external causes (ST19_)	Fractures involving multiple body regions				ST19_FRACT_INVOLVI_MULTIPLE_BODY_REGIONS				74	498952
XIX Injury, poisoning and certain other consequences of external causes (ST19_)	Fracture of foot, except ankle				ST19_FRACT_FOOT_ANKLE				10987	462569
XIX Injury, poisoning and certain other consequences of external causes (ST19_)	Fracture of femur				ST19_FRACT_FEMUR				12229	476877
V Mental and behavioural disorders (F5_)	Smoking dependency				SMOKING_DEPEND				3200	495423
Rheuma endpoints	Other forms of systemic lupus erythematosus				SLE_OTH				291	499042
Rheuma endpoints	SLE (Finngen)				SLE_FG				1306	372273
Neurological endpoints	Small fibre neuropathy				SFN				895	491583
Rheuma endpoints	Other secondary gonarthrosis				SCND_OTH_KNEEARTHROSIS				1891	438992
Rheuma endpoints	Other secondary coxarthrosis				SCND_OTH_COXARTHROSIS				1197	469546
Drug purchase endpoints	Paracetamol of NSAID medication				RX_PARACETAMOL_NSAID				427348	73000
V Mental and behavioural disorders (F5_)	Use of hypnotics and sedatives				RX_N05C				86095	414253
Drug purchase endpoints	Medical treatment for female infertility				RX_INFERTILITY				9381	272683
Drug purchase endpoints	Glucosamine medication				RX_GLUCOSAMINE				23215	477133
Drug purchase endpoints	First line medication for Crohn's disease				RX_CROHN_1STLINE				106320	394028
Drug purchase endpoints	Codeine or tramadol medication				RX_CODEINE_TRAMADOL				84151	416197
Comorbidities of Asthma	Vasomotor rhinitis (mode)				RHINITIS_VASOMOTOR				2781	492187
Rheuma endpoints	Other arthritis (FG)				RHEU_ARTHRITIS_OTH				15011	374317
Rheuma endpoints	Seropositive rheumatoid arthritis, wide				RHEUMA_SEROPOS_WIDE				11918	488425
Rheuma endpoints	Seropositive rheumatoid arthritis, strict definition				RHEUMA_SEROPOS_STRICT				6179	488830
Rheuma endpoints	Seronegative rheumatoid arthritis				RHEUMA_SERONEG				5002	374317
Rheuma endpoints	Other (seronegative) rheumatoid arthritis, wide				RHEUMA_OTHER_WIDE				8048	492300
Rheuma endpoints	Other/unspecified rheumatoid arthritis				RHEUMA_NOS				5042	495193
Rheuma endpoints	Reactive arthropathies, FINNGEN				RHEUMA_ARHTROPAT_REACTIVE				2932	374317
Rheuma endpoints	Rheumatoid lung disease				RHEUMAT_LUNG				131	451874
Interstitial lung disease endpoints	Respiratory disorders in diseases classified elsewhere				RESP_ILL_DIS_CLASS_ELSEWHERE				463	499885
Rheuma endpoints	Reiter disease				REITER				213	497416
XVIII Symptoms, signs and abnormal clinical and laboratory findings, not elsewhere classified (R18_)	Retention of urine				R18_RETEN_URINE				15722	453777
XVIII Symptoms, signs and abnormal clinical and laboratory findings, not elsewhere classified (R18_)	Anorexia				R18_ANOREXIA				546	499802
XVII Congenital malformations, deformations and chromosomal abnormalities (Q17)	Undescended testicle				Q17_UNDES_TESTICLE				370	217599
XVII Congenital malformations, deformations and chromosomal abnormalities (Q17)	Syndactyly				Q17_SYNDACTYLY				77	496702
XVII Congenital malformations, deformations and chromosomal abnormalities (Q17)	Spina bifida				Q17_SPINA_BIFIDA				78	499525
XVII Congenital malformations, deformations and chromosomal abnormalities (Q17)	Septal defects				Q17_SEPTA_DEFEC				2420	497928
XVII Congenital malformations, deformations and chromosomal abnormalities (Q17)	Right ventricular outflow tract obstruction				Q17_RVOTO				275	500073
XVII Congenital malformations, deformations and chromosomal abnormalities (Q17)	Renal agenesis and other reduction defects of kidney				Q17_RENAL_AGENE_OTHER_REDUCT_DEFECTS_KIDNEY				162	498180
XVII Congenital malformations, deformations and chromosomal abnormalities (Q17)	Reduction defects of upper limb				Q17_REDUCT_DEFECTS_UPPER_LIMB				83	496702
XVII Congenital malformations, deformations and chromosomal abnormalities (Q17)	Reduction defects of lower limb				Q17_REDUCT_DEFECTS_LOWER_LIMB				88	496702
XVII Congenital malformations, deformations and chromosomal abnormalities (Q17)	Isolated patent ductus arteriosus				Q17_PDA				96	500252
XVII Congenital malformations, deformations and chromosomal abnormalities (Q17)	Other specified congenital malformation syndromes affecting multiple systems				Q17_OTHER_SPECIFE_CONGEN_MALFO_SYNDR_AFFECTING_MULTIPLE_SYSTEMS				585	496855
XVII Congenital malformations, deformations and chromosomal abnormalities (Q17)	Other sex chromosome abnormalities, male phenotype, not elsewhere classified				Q17_OTHER_SEX_CHROMOSOME_ABNORMALITI_MALE_PHENOT_NOT_ELSEW_CLASSIFIED				64	218019
XVII Congenital malformations, deformations and chromosomal abnormalities (Q17)	Other osteochondrodysplasias				Q17_OTHER_OSTEOCHONDROD				306	496702
XVII Congenital malformations, deformations and chromosomal abnormalities (Q17)	Other congenital musculoskeletal deformities				Q17_OTHER_CONGEN_MUSCULOS_DEFORMITI				115	496702
XVII Congenital malformations, deformations and chromosomal abnormalities (Q17)	Other congenital malformations of urinary system				Q17_OTHER_CONGEN_MALFO_URINARY_SYSTEM				167	498180
XVII Congenital malformations, deformations and chromosomal abnormalities (Q17)	Other congenital malformations of upper alimentary tract				Q17_OTHER_CONGEN_MALFO_UPPER_ALIME_TRACT				237	498691
XVII Congenital malformations, deformations and chromosomal abnormalities (Q17)	Other congenital malformations of tongue, mouth and pharynx				Q17_OTHER_CONGEN_MALFO_TONGUE_MOUTH_PHARYNX				531	498691
XVII Congenital malformations, deformations and chromosomal abnormalities (Q17)	Other congenital malformations of skull and face bones				Q17_OTHER_CONGEN_MALFO_SKULL_FACE_BONES				115	496702
XVII Congenital malformations, deformations and chromosomal abnormalities (Q17)	Other congenital malformations of skin				Q17_OTHER_CONGEN_MALFO_SKIN				1515	496855
XVII Congenital malformations, deformations and chromosomal abnormalities (Q17)	Other congenital malformations of respiratory system				Q17_OTHER_CONGEN_MALFO_RESPI_SYSTEM				59	499763
XVII Congenital malformations, deformations and chromosomal abnormalities (Q17)	Other congenital malformations, not elsewhere classified				Q17_OTHER_CONGEN_MALFO_NOT_ELSEW_CLASSIFIED				288	496855
XVII Congenital malformations, deformations and chromosomal abnormalities (Q17)	Other congenital malformations of nervous system				Q17_OTHER_CONGEN_MALFO_NERVOUS_SYSTEM				361	499525
XVII Congenital malformations, deformations and chromosomal abnormalities (Q17)	Other congenital malformations of male genital organs				Q17_OTHER_CONGEN_MALFO_MALE_GENITAL_ORGANS				234	217599
XVII Congenital malformations, deformations and chromosomal abnormalities (Q17)	Other congenital malformations of limb(s)				Q17_OTHER_CONGEN_MALFO_LIMBS				288	496702
XVII Congenital malformations, deformations and chromosomal abnormalities (Q17)	Other congenital malformations of kidney				Q17_OTHER_CONGEN_MALFO_KIDNEY				135	498180
XVII Congenital malformations, deformations and chromosomal abnormalities (Q17)	Other congenital malformations of intestine				Q17_OTHER_CONGEN_MALFO_INTESTINE				301	498691
XVII Congenital malformations, deformations and chromosomal abnormalities (Q17)	Other congenital malformations of heart				Q17_OTHER_CONGEN_MALFO_HEART				230	494430
XVII Congenital malformations, deformations and chromosomal abnormalities (Q17)	Other congenital malformations of female genitalia				Q17_OTHER_CONGEN_MALFO_FEMALE_GENITALIA				329	278792
XVII Congenital malformations, deformations and chromosomal abnormalities (Q17)	Other congenital malformations of face and neck				Q17_OTHER_CONGEN_MALFO_FACE_NECK				1095	497731
XVII Congenital malformations, deformations and chromosomal abnormalities (Q17)	Other congenital malformations of ear				Q17_OTHER_CONGEN_MALFO_EAR				495	497731
XVII Congenital malformations, deformations and chromosomal abnormalities (Q17)	Other congenital malformations of digestive system				Q17_OTHER_CONGEN_MALFO_DIGES_SYSTEM2				82	498691
XVII Congenital malformations, deformations and chromosomal abnormalities (Q17)	Other congenital malformations of circulatory system				Q17_OTHER_CONGEN_MALFO_CIRCULATO_SYSTEM				884	494430
XVII Congenital malformations, deformations and chromosomal abnormalities (Q17)	Other congenital malformations of brain				Q17_OTHER_CONGEN_MALFO_BRAIN				168	499525
XVII Congenital malformations, deformations and chromosomal abnormalities (Q17)	Other chromosome abnormalities, not elsewhere classified				Q17_OTHER_CHROMOSOME_ABNORMALITI_NOT_ELSEW_CLASSIFIED				138	499702
XVII Congenital malformations, deformations and chromosomal abnormalities (Q17)	Osteochondrodysplasia with defects of growth of tubular bones and spine				Q17_OSTEOCHONDROD_W_DEFECTS_GROWTH_TUBULAR_BONES_SPINE				68	496702
XVII Congenital malformations, deformations and chromosomal abnormalities (Q17)	Neurofibromatosis, type 2				Q17_NEUROFIBROMATOSIS_2				64	496855
XVII Congenital malformations, deformations and chromosomal abnormalities (Q17)	Neurofibromatosis, type 1				Q17_NEUROFIBROMATOSIS_1				231	496855
XVII Congenital malformations, deformations and chromosomal abnormalities (Q17)	Monosomies and deletions from the autosomes, not elsewhere classified				Q17_MONOSOMI_DELET_AUTOSOMES_NOT_ELSEW_CLASSIFIED				85	499702
XVII Congenital malformations, deformations and chromosomal abnormalities (Q17)	Marfan's syndrome				Q17_MARFAN				186	496855
XVII Congenital malformations, deformations and chromosomal abnormalities (Q17)	Left ventricular outflow tract obstruction, narrow definition				Q17_LVOTO_NARROW				1761	498587
XVII Congenital malformations, deformations and chromosomal abnormalities (Q17)	Left ventricular outflow tract obstruction (LVOTO), broad definition				Q17_LVOTO_BROAD				3879	496469
XVII Congenital malformations, deformations and chromosomal abnormalities (Q17)	Hypospadias				Q17_HYPOSPADIAS				131	217599
XVII Congenital malformations, deformations and chromosomal abnormalities (Q17)	Epidermolysis bullosa				Q17_EPIDERMOL_BULLOSA				53	496855
XVII Congenital malformations, deformations and chromosomal abnormalities (Q17)	Ehlers-Danlos syndrome				Q17_EHLER_SYNDR				353	499995
XVII Congenital malformations, deformations and chromosomal abnormalities (Q17)	Down's syndrome				Q17_DOWNS_SYNDR				124	499702
XVII Congenital malformations, deformations and chromosomal abnormalities (Q17)	Craniosynostosis EXCLUDE syndromes				Q17_CRANIOSYNOSTOSIS				70	500278
XVII Congenital malformations, deformations and chromosomal abnormalities (Q17)	Conotruncal defects				Q17_CONOTR_DEFEC				464	499884
XVII Congenital malformations, deformations and chromosomal abnormalities (Q17)	Congenital obstructive defects of renal pelvis and congenital malformations of ureter				Q17_CONGEN_OBSTRUCTIVE_DEFECTS_RENAL_PELVIS_CONGEN_MALFO_URETER				720	498180
XVII Congenital malformations, deformations and chromosomal abnormalities (Q17)	Congenital musculoskeletal deformities of head, face, spine and chest				Q17_CONGEN_MUSCULOS_DEFORMITI_HEAD_FACE_SPINE_CHEST				439	496702
XVII Congenital malformations, deformations and chromosomal abnormalities (Q17)	Congenital malformations of uterus and cervix				Q17_CONGEN_MALFO_UTERUS_CERVIX				776	278792
XVII Congenital malformations, deformations and chromosomal abnormalities (Q17)	Congenital malformations of the urinary system				Q17_CONGEN_MALFO_URINARY_SYSTEM				2168	498180
XVII Congenital malformations, deformations and chromosomal abnormalities (Q17)	Congenital malformations of trachea and bronchus				Q17_CONGEN_MALFO_TRACHEA_BRONCHUS				313	499763
XVII Congenital malformations, deformations and chromosomal abnormalities (Q17)	Congenital malformations of spine and bony thorax				Q17_CONGEN_MALFO_SPINE_BONY_THORAX				207	496702
XVII Congenital malformations, deformations and chromosomal abnormalities (Q17)	Congenital retinoschisis				Q17_CONGEN_MALFO_RETI				86	497731
XVII Congenital malformations, deformations and chromosomal abnormalities (Q17)	Congenital malformations of the respiratory system				Q17_CONGEN_MALFO_RESPI_SYSTEM				585	499763
XVII Congenital malformations, deformations and chromosomal abnormalities (Q17)	Congenital malformations of pulmonary and tricuspid valves				Q17_CONGEN_MALFO_PULMONARY_TRICU_VALVES				257	494430
XVII Congenital malformations, deformations and chromosomal abnormalities (Q17)	Congenital malformations of posterior segment of eye				Q17_CONGEN_MALFO_POSTERI_SEGMENT_EYE				171	497731
XVII Congenital malformations, deformations and chromosomal abnormalities (Q17)	Congenital malformations of ovaries, fallopian tubes and broad ligaments				Q17_CONGEN_MALFO_OVARIES_FALLOP_TUBES_BROAD_LIGAM				2215	278792
XVII Congenital malformations, deformations and chromosomal abnormalities (Q17)	Congenital malformations of nose				Q17_CONGEN_MALFO_NOSE				56	499763
XVII Congenital malformations, deformations and chromosomal abnormalities (Q17)	Congenital malformations of the nervous system				Q17_CONGEN_MALFO_NERVOUS_SYSTEM				823	499525
XVII Congenital malformations, deformations and chromosomal abnormalities (Q17)	Congenital malformations of the musculoskeletal system, not elsewhere classified				Q17_CONGEN_MALFO_MUSCULOS_SYSTEM_NOT_ELSEW_CLASSIFIED				526	496702
XVII Congenital malformations, deformations and chromosomal abnormalities (Q17)	Congenital malformations of lung				Q17_CONGEN_MALFO_LUNG				84	499763
XVII Congenital malformations, deformations and chromosomal abnormalities (Q17)	Congenital malformations of larynx				Q17_CONGEN_MALFO_LARYNX				98	499763
XVII Congenital malformations, deformations and chromosomal abnormalities (Q17)	Congenital malformations of great arteries				Q17_CONGEN_MALFO_GREAT_ARTERIES				750	494430
XVII Congenital malformations, deformations and chromosomal abnormalities (Q17)	Congenital malformations of genital organs				Q17_CONGEN_MALFO_GENITAL_ORGANS				3957	496391
XVII Congenital malformations, deformations and chromosomal abnormalities (Q17)	Congenital malformations of gallbladder, bile ducts and liver				Q17_CONGEN_MALFO_GALLB_BILE_DUCTS_LIVER				315	498691
XVII Congenital malformations, deformations and chromosomal abnormalities (Q17)	Congenital malformations of eye, ear, face and neck				Q17_CONGEN_MALFO_EYE_EAR_FACE_NECK				2617	497731
XVII Congenital malformations, deformations and chromosomal abnormalities (Q17)	Congenital malformations of eyelid, lacrimal apparatus and orbit				Q17_CONGEN_MALFO_EYELID_LACRIMAL_APPARA_ORBIT				320	497731
XVII Congenital malformations, deformations and chromosomal abnormalities (Q17)	Congenital malformations of ear causing impairment of hearing				Q17_CONGEN_MALFO_EAR_CAUSI_IMPAIRM_HEARING				128	497731
XVII Congenital malformations, deformations and chromosomal abnormalities (Q17)	Congenital malformations and deformations of the musculoskeletal system				Q17_CONGEN_MALFO_DEFORMAT_MUSCULOS_SYSTEM				3646	496702
XVII Congenital malformations, deformations and chromosomal abnormalities (Q17)	Congenital malformations of the circulatory system				Q17_CONGEN_MALFO_CIRCULATO_SYSTEM				5918	494430
XVII Congenital malformations, deformations and chromosomal abnormalities (Q17)	Congenital malformations of cardiac chambers and connections				Q17_CONGEN_MALFO_CARDIAC_CHAMB_CONNECTIO				214	494430
XVII Congenital malformations, deformations and chromosomal abnormalities (Q17)	Congenital malformations of breast				Q17_CONGEN_MALFO_BREAST				620	496855
XVII Congenital malformations, deformations and chromosomal abnormalities (Q17)	Congenital malformations of anterior segment of eye				Q17_CONGEN_MALFO_ANTER_SEGMENT_EYE				280	497731
XVII Congenital malformations, deformations and chromosomal abnormalities (Q17)	Congenital lens malformations				Q17_CONGEN_LENS_MALFO				171	497731
XVII Congenital malformations, deformations and chromosomal abnormalities (Q17)	Congenital ichthyosis				Q17_CONGEN_ICHTHYOSIS				110	496855
Neurological endpoints	Congenital hydrocephalus				Q17_CONGEN_HYDROCEPHALUS				143	499525
XVII Congenital malformations, deformations and chromosomal abnormalities (Q17)	Congenital deformities of hip				Q17_CONGEN_DEFORMITI_HIP				671	496702
XVII Congenital malformations, deformations and chromosomal abnormalities (Q17)	Congenital deformities of feet				Q17_CONGEN_DEFORMITI_FEET				937	496702
XVII Congenital malformations, deformations and chromosomal abnormalities (Q17)	Congenital absence, atresia and stenosis of large intestine				Q17_CONGEN_ABSENCE_ATRES_STENO_LARGE_INTESTINE				50	498691
XVII Congenital malformations, deformations and chromosomal abnormalities (Q17)	Complex cardiac defects				Q17_COMPLEX_CARD_DEFEC				205	500143
XVII Congenital malformations, deformations and chromosomal abnormalities (Q17)	Cleft palate				Q17_CLEFT_PALATE				388	499748
XVII Congenital malformations, deformations and chromosomal abnormalities (Q17)	Cleft lip and cleft lip and palate				Q17_CLEFT_LIP_OR_LIP_AND_PALATE				270	499357
XVII Congenital malformations, deformations and chromosomal abnormalities (Q17)	Cleft lip, lip and palate or palate				Q17_CLEFT_LIP_CLEFT_PALATE				600	499748
XVII Congenital malformations, deformations and chromosomal abnormalities (Q17)	Cleft lip				Q17_CLEFT_LIP				110	499746
XVII Congenital malformations, deformations and chromosomal abnormalities (Q17)	Cleft hard palate NOS				Q17_CLEFT_HARD_PALATE_NOS				176	499451
XVII Congenital malformations, deformations and chromosomal abnormalities (Q17)	Chromosomal abnormalities, not elsewhere classified				Q17_CHROMOSOMAL_ABNORMALITI_NOT_ELSEW_CLASSIFIED				646	499702
XVII Congenital malformations, deformations and chromosomal abnormalities (Q17)	Bicuspidal aortic valve syndrome				Q17_BICUSP_AORTIC_VALVE				1261	494430
XVII Congenital malformations, deformations and chromosomal abnormalities (Q17)	Atrioventricular septal defect				Q17_AVSD				137	500211
XVII Congenital malformations, deformations and chromosomal abnormalities (Q17)	Atrial septal defect				Q17_ASD				1409	494430
XVII Congenital malformations, deformations and chromosomal abnormalities (Q17)	Abnormal pulmonary venous return				Q17_APVR				87	500261
XVII Congenital malformations, deformations and chromosomal abnormalities (Q17)	Ankyloglossia				Q17_ANKYLOGLOSSIA				594	499754
Interstitial lung disease endpoints	COPD/asthma/ILD related infections				PULM_INFECTIONS				162180	338168
Rheuma endpoints	Primary coxarthrosis, bilateral				PRIM_COXARTHROSIS				11863	469546
Other, not yet classified endpoints (same as #MISC)	Polycythaemia vera				POLYCYTVERA				1205	378022
Comorbidities of Asthma	Pollen allergy				POLLENALLERG				8776	487439
Asthma and related endpoints	Pneumococcal septicemia				PNEUMO_SEPTHICHE				1167	499120
IX Diseases of the circulatory system (I9_)	Phlebitis and thrombophlebitis of other deep vessels of lower extremities, drug-induced				PHLEBI_THROMBOP_OTHER_DEEP_VESSE_LOWER_EXTREMITI				112	500236
IX Diseases of the circulatory system (I9_)	Phlebitis and thrombophlebitis of lower extremities, unspecified, drug-induced				PHLEBI_THROMBOP_LOWER_EXTREMITI_UNSPE				306	500042
VI Diseases of the nervous system (G6_)	Phantom limb syndrome with pain				PHANTOMLIMB				91	262404
Neurological endpoints	Dementia due to Parkinson's disease (more control exclusions)				PD_DEMENTIA_EXMORE				755	216760
Miscellaneous, not yet classified endpoints	Pain (limb, back, neck, head abdominally)				PAIN				237944	261418
XVI Certain conditions originating in the perinatal period (P16_)	Transitory disorders of carbohydrate metabolism specific to fetus and newborn				P16_TRANSITO_DISORD_CARBOH_METABOLISM_SPECIFIC_FETUS_NEWBO				471	499865
XVI Certain conditions originating in the perinatal period (P16_)	Slow fetal growth and fetal malnutrition				P16_SLOW_FETAL_GROWTH_FETAL_MALNUTRITION				200	499424
XVI Certain conditions originating in the perinatal period (P16_)	Respiratory distress of newborn				P16_RESPI_DISTR_NEWBO				498	499476
XVI Certain conditions originating in the perinatal period (P16_)	Respiratory and cardiovascular disorders specific to the perinatal period				P16_RESPI_CARDIOV_DISORD_SPECIFIC_PERINA_PERIOD				872	499476
XVI Certain conditions originating in the perinatal period (P16_)	Other perinatal haematological disorders				P16_OTH_PERINA_HAEMATOL_DISORD				55	499688
XVI Certain conditions originating in the perinatal period (P16_)	Other infections specific to the perinatal period				P16_OTH_INFECTIONS_SPECIFIC_PERINA_PERIOD				201	499933
XVI Certain conditions originating in the perinatal period (P16_)	Other disorders originating in the perinatal period				P16_OTH_DISORD_ORIGINA_PERINA_PERIOD				346	500002
XVI Certain conditions originating in the perinatal period (P16_)	Neonatal jaundice from other and unspecified causes				P16_NEONTAL_JAUND_OTH_UNSP_CAUSES				499	499688
XVI Certain conditions originating in the perinatal period (P16_)	Interstitial emphysema and related conditions originating in the perinatal period				P16_INTERSTITIAL_EMPHY_RELATED_COND_ORIGINA_PERINA_PERIOD				52	499476
XVI Certain conditions originating in the perinatal period (P16_)	Infections specific to the perinatal period				P16_INFECTIONS_SPECIFIC_PERINA_PERIOD				415	499933
XVI Certain conditions originating in the perinatal period (P16_)	Fetus and newborn affected by other complications of labour and delivery				P16_FET_NEWB_OTH_COMPLICATIO_LABOUR_DELIV				79	499887
XVI Certain conditions originating in the perinatal period (P16_)	Fetus and newborn affected by maternal factors and by complications of pregnancy, labour and delivery				P16_FET_NEWB_MATERN_FACTO_COMPLICATIO_PREGNAC_LABOUR_DELIV				461	499887
XVI Certain conditions originating in the perinatal period (P16_)	Fetus and newborn affected by maternal conditions that may be unrelated to present pregnancy				P16_FET_NEWB_MATERN_COND_UNREL_PRESENT_PREGNAC				133	499887
XVI Certain conditions originating in the perinatal period (P16_)	Fetus and newborn affected by maternal complications of pregnancy				P16_FET_NEWB_MATERN_COMPLICATIO_PREGNAC				205	499887
XVI Certain conditions originating in the perinatal period (P16_)	Fetus and newborn affected by complications of placenta, cord and membranes				P16_FET_NEWB_COMPLICATIO_PLACEN_CORD_MEMBRANES				54	499887
XVI Certain conditions originating in the perinatal period (P16_)	Fetal death of unspecified cause				P16_FETAL_DEATH_UNSP_CAUSE				60	500002
XVI Certain conditions originating in the perinatal period (P16_)	Disorders related to long gestation and high birth weight				P16_DISORD_RELATED_LONG_GESTATION_HIGH_BIRTHWGHTT				91	499424
XVI Certain conditions originating in the perinatal period (P16_)	Disorders related to short gestation and low birth weight, not elsewhere classified				P16_DISORD_RELATED_GESTATION_LOW_BIRTHWGHTT_NECIFIED				782	499424
XVI Certain conditions originating in the perinatal period (P16_)	Disorders of muscle tone of newborn				P16_DISORD_MUSCLE_TONE_NEWBO				56	500002
XVI Certain conditions originating in the perinatal period (P16_)	Chronic respiratory disease originating in the perinatal period				P16_CHRONIC_RESPI_DISEA_ORIGINA_PERINA_PERIOD				69	499476
XVI Certain conditions originating in the perinatal period (P16_)	Cardiovascular disorders originating in the perinatal period				P16_CARDIOV_DISORD_ORIGINA_PERINA_PERIOD				120	499476
XVI Certain conditions originating in the perinatal period (P16_)	Birth trauma				P16_BIRTH_TRAUMA				217	500131
XVI Certain conditions originating in the perinatal period (P16_)	Birth asphyxia				P16_BIRTH_ASPHYXIA				190	499476
XVI Certain conditions originating in the perinatal period (P16_)	Birth injury to peripheral nervous system				P16_BIRTHINJY_PERIP_NERVOUS_SYSTEM				107	500131
XVI Certain conditions originating in the perinatal period (P16_)	Bacterial sepsis of newborn				P16_BACTERIAL_SEPSIS_NEWBO				203	499933
Rheuma endpoints	Other systemic involvement of connective tissue (FG)				OTHER_SYSTCON_FG				12032	374317
VI Diseases of the nervous system (G6_)	Other drug-induced secondary parkinsonism				OTHER_DRUGADVERS_SECONDA_PARKINSONI				303	500045
Rheuma endpoints	Postmenopausal osteoporosis with pathological fracture				OSTPOPATFRCTURE_POSTEMENO				2001	279785
Rheuma endpoints	Drug-induced osteoporosis with pathological fracture				OSTPOPATFRACTURE				494	497919
Rheuma endpoints	Osteoporosis with pathological fracture (FG)				OSTEOPOROSIS_FRACTURE_FG				2429	374317
XIII Diseases of the musculoskeletal system and connective tissue (M13_)	Osteonecrosis due to drugs				OSTEON_DRUGS				377	499971
Alcohol related diseases	Alcohol related diseases, tilastokeskus definition, death only				OFFICIAL_TILASTOKESKUS_DEATH				2900	497448
XV Pregnancy, childbirth and the puerperium (O15_)	Venous complications and haemorrhoids in the puerperium				O15_VENOUS_COMPLIC				389	270228
XV Pregnancy, childbirth and the puerperium (O15_)	Twin gestation				O15_TWIN_GEST				3795	221186
XV Pregnancy, childbirth and the puerperium (O15_)	Puerperal sepsis				O15_PUERP_SEPSIS				5246	270228
XV Pregnancy, childbirth and the puerperium (O15_)	Other puerperal infections				O15_PUERP_INFECT_OTHER				3168	270228
XV Pregnancy, childbirth and the puerperium (O15_)	Complications of the puerperium, not elsewhere classified				O15_PUERP_COMPL_NAS				1576	270228
XV Pregnancy, childbirth and the puerperium (O15_)	Complications of anaesthesia during the puerperium				O15_PUERP_ANEST_COMPL				125	270228
XV Pregnancy, childbirth and the puerperium (O15_)	Pre-eclampsia or eclampsia				O15_PRE_OR_ECLAMPSIA				9717	259181
XV Pregnancy, childbirth and the puerperium (O15_)	Preterm labour and delivery				O15_PRETERM				11405	214925
XV Pregnancy, childbirth and the puerperium (O15_)	Venous complications and haemorrhoids in pregnancy				O15_PREG_VENOUS_HAEMORRH				685	237906
XV Pregnancy, childbirth and the puerperium (O15_)	Prolonged pregnancy				O15_PREG_PROLONGED				7049	221186
XV Pregnancy, childbirth and the puerperium (O15_)	Other maternal disorders predominantly related to pregnancy				O15_PREG_OTHER_MAT_DISORD				44158	237906
XV Pregnancy, childbirth and the puerperium (O15_)	Maternal care for other conditions predominantly related to pregnancy				O15_PREG_MATERN_CARE				9628	237906
XV Pregnancy, childbirth and the puerperium (O15_)	Hydatidiform mole				O15_PREG_HYDAT				524	199279
XV Pregnancy, childbirth and the puerperium (O15_)	Infections of genitourinary tract in pregnancy				O15_PREG_GU_INFECT				4028	237906
XV Pregnancy, childbirth and the puerperium (O15_)	Complications of anaesthesia during pregnancy				O15_PREG_ANESTH_COMPL				78	237906
XV Pregnancy, childbirth and the puerperium (O15_)	Pregnancy with abortive outcome				O15_PREG_ABORT				82785	199279
XV Pregnancy, childbirth and the puerperium (O15_)	Pre-eclampsia or poor fetal growth				O15_PREEC_OR_FETGRO				14303	267761
XV Pregnancy, childbirth and the puerperium (O15_)	Pre-eclampsia superimposed on chronic hypertension				O15_PREECLAMPS_CHRONIC_HYPERT				204	259313
XV Pregnancy, childbirth and the puerperium (O15_)	Pre-eclampsia				O15_PREECLAMPS				9023	259313
XV Pregnancy, childbirth and the puerperium (O15_)	Postpartum haemorrhage				O15_POSTPART_HEAMORRH_ALLW				11734	270330
XV Pregnancy, childbirth and the puerperium (O15_)	Postpartum haemorrhage due to retained placenta				O15_POSTPART_HAEMORRH_PLACENTA				5306	201742
XV Pregnancy, childbirth and the puerperium (O15_)	Postpartum haemorrhage due to anatomy				O15_POSTPART_HAEMORRH_ANATOMY				4372	202676
XV Pregnancy, childbirth and the puerperium (O15_)	Poor fetal growth				O15_POOR_FETGRO				5315	276749
XV Pregnancy, childbirth and the puerperium (O15_)	Polyhydramnios				O15_POLYHYDR				1811	221186
XV Pregnancy, childbirth and the puerperium (O15_)	Premature separation of placenta [abruptio placentae]				O15_PLAC_PREMAT_SEPAR				875	221186
XV Pregnancy, childbirth and the puerperium (O15_)	Placenta praevia				O15_PLAC_PRAEVIA				1815	221186
XV Pregnancy, childbirth and the puerperium (O15_)	Placental disorders				O15_PLAC_DISORD				333	221186
XV Pregnancy, childbirth and the puerperium (O15_)	Other maternal diseases classifiable elsewhere but complicating pregnancy, childbirth and the puerperium				O15_OTHER_MATERN_DIS_ELSEWHERE				18286	263245
XV Pregnancy, childbirth and the puerperium (O15_)	Other obstetric trauma				O15_OBSTET_TRAUMA_OTHER				2104	214925
XV Pregnancy, childbirth and the puerperium (O15_)	Complications specific to multiple gestation				O15_MULTIP_GEST_COMPLIC				144	221186
XV Pregnancy, childbirth and the puerperium (O15_)	Multiple gestation				O15_MULTIP_GEST				3921	221186
XV Pregnancy, childbirth and the puerperium (O15_)	Premature rupture of membranes				O15_MEMBR_PREMAT_RUPT				10408	221186
XV Pregnancy, childbirth and the puerperium (O15_)	Maternal infectious and parasitic diseases classifiable elsewhere but complicating pregnancy, childbirth and the puerperium				O15_MATERN_INFECT_ELSEWHERE				743	263245
XV Pregnancy, childbirth and the puerperium (O15_)	Unspecified maternal hypertension				O15_MATERN_HYPERT_UNS				426	259313
XV Pregnancy, childbirth and the puerperium (O15_)	Maternal care for known or suspected abnormality of pelvic organs				O15_MATERN_CARE_PELVIC_ABNORM				13143	221186
XV Pregnancy, childbirth and the puerperium (O15_)	Maternal care for other known or suspected fetal problems				O15_MATERN_CARE_OTHER				14538	221186
XV Pregnancy, childbirth and the puerperium (O15_)	Maternal care for known or suspected fetal abnormality and damage				O15_MATERN_CARE_FETAL_ABNORM				7051	221186
XV Pregnancy, childbirth and the puerperium (O15_)	Maternal care for known or suspected disproportion				O15_MATERN_CARE_DISPROP				1736	221186
XV Pregnancy, childbirth and the puerperium (O15_)	Maternal care for cervical incompetence				O15_MATERN_CARE_CERVICAL_INCOMPETENCE				1428	268921
XV Pregnancy, childbirth and the puerperium (O15_)	Maternal care related to the fetus and amniotic cavity and possible delivery problems				O15_MATERN_CARE				60878	221186
XV Pregnancy, childbirth and the puerperium (O15_)	Labour and delivery complicated by umbilical cord complications				O15_LABOUR_UMBILICAL				1975	214925
XV Pregnancy, childbirth and the puerperium (O15_)	Obstructed labour due to maternal pelvic abnormality				O15_LABOUR_PELVIC_ABNORM				6313	214925
XV Pregnancy, childbirth and the puerperium (O15_)	Other complications of labour and delivery, not elsewhere classified				O15_LABOUR_OTHER				4944	214925
XV Pregnancy, childbirth and the puerperium (O15_)	Other obstructed labour				O15_LABOUR_OBSTR_OTHER				3047	214925
XV Pregnancy, childbirth and the puerperium (O15_)	Obstructed labour due to malposition and malpresentation of fetus				O15_LABOUR_MALPOS				10484	214925
XV Pregnancy, childbirth and the puerperium (O15_)	Long labour				O15_LABOUR_LONG				11260	214925
XV Pregnancy, childbirth and the puerperium (O15_)	Labour and delivery complicated by intrapartum haemorrhage, not elsewhere classified				O15_LABOUR_INTRAPART_HAEMORRH				1896	214925
XV Pregnancy, childbirth and the puerperium (O15_)	Labour and delivery complicated by fetal stress [distress]				O15_LABOUR_FETAL_STRESS				12168	214925
XV Pregnancy, childbirth and the puerperium (O15_)	Complications of anaesthesia during labour and delivery				O15_LABOUR_ANEST_COMPLIC				137	214925
XV Pregnancy, childbirth and the puerperium (O15_)	Abnormalities of forces of labour				O15_LABOUR_ABNORM_FORCES				4378	214925
XV Pregnancy, childbirth and the puerperium (O15_)	Pregnancy hypertension				O15_HYPTENSPREG				20405	261659
XV Pregnancy, childbirth and the puerperium (O15_)	Haemorrhage in early pregnancy				O15_HAEMORRH_EARLY_PREG				13013	237906
XV Pregnancy, childbirth and the puerperium (O15_)	Gestational [pregnancy-induced] oedema and proteinuria without hypertension				O15_GESTAT_OEDEM_PREINUR				3491	259313
XV Pregnancy, childbirth and the puerperium (O15_)	Gestational [pregnancy-induced] hypertension				O15_GESTAT_HYPERT				12050	259313
XV Pregnancy, childbirth and the puerperium (O15_)	False labour				O15_FALSE_LAB				21029	221186
XV Pregnancy, childbirth and the puerperium (O15_)	Failed induction of labour				O15_FAILED_INDUCT				2255	214925
XV Pregnancy, childbirth and the puerperium (O15_)	Pre-existing hypertension complicating pregnancy, childbirth and the puerperium				O15_EXIST_HYPERT_COMPLIC				3174	259313
XV Pregnancy, childbirth and the puerperium (O15_)	Excessive vomiting in pregnancy				O15_EXCESS_VOMIT_PREG				3329	237906
XV Pregnancy, childbirth and the puerperium (O15_)	Eclampsia				O15_ECLAMPSIA				88	259313
XV Pregnancy, childbirth and the puerperium (O15_)	Single spontaneous delivery				O15_DELIV_SPONT				144966	119890
XV Pregnancy, childbirth and the puerperium (O15_)	Perineal laceration during delivery				O15_DELIV_PERIN_LACER				7500	214925
XV Pregnancy, childbirth and the puerperium (O15_)	Other assisted single delivery				O15_DELIV_OTHER_ASSIST				628	119890
XV Pregnancy, childbirth and the puerperium (O15_)	Multiple delivery				O15_DELIV_MULTIP				3271	119890
XV Pregnancy, childbirth and the puerperium (O15_)	Single delivery by forceps and vacuum extractor				O15_DELIV_FORCEP_VAC				11333	119890
XV Pregnancy, childbirth and the puerperium (O15_)	Single delivery by caesarean section				O15_DELIV_CAESAR				18567	119890
XV Pregnancy, childbirth and the puerperium (O15_)	Other abnormal products of conception				O15_CONCEPT_ABNORM				16633	199279
XV Pregnancy, childbirth and the puerperium (O15_)	Complications predominantly related to the puerperium				O15_COMPLIC_PUERP				11836	270228
XV Pregnancy, childbirth and the puerperium (O15_)	Complications of labour and delivery				O15_COMPLIC_LAB_DELIV				67139	214925
XV Pregnancy, childbirth and the puerperium (O15_)	Complications following abortion and ectopic and molar pregnancy				O15_COMPLIC_ABORT_ECTOP_MOLAR				1274	199279
XV Pregnancy, childbirth and the puerperium (O15_)	Other disorders of breast and lactation associated with childbirth				O15_BREAST_LACT_OTHER_DIS				652	270228
XV Pregnancy, childbirth and the puerperium (O15_)	Infections of breast associated with childbirth				O15_BIRTH_BREAT_INFECT				1398	270228
XV Pregnancy, childbirth and the puerperium (O15_)	Antepartum haemorrhage, not elsewhere classified				O15_ANTEPART_HAEM_NAS				3627	221186
XV Pregnancy, childbirth and the puerperium (O15_)	Abnormal findings on antenatal screening of mother				O15_ANTENAT_ABNORM				3609	237906
XV Pregnancy, childbirth and the puerperium (O15_)	Other disorders of amniotic fluid and membranes				O15_AMNIOT_OTHER				6066	221186
XV Pregnancy, childbirth and the puerperium (O15_)	Unspecified abortion				O15_ABORT_UNS				1965	199279
XV Pregnancy, childbirth and the puerperium (O15_)	Spontaneous abortion				O15_ABORT_SPONTAN				23167	199279
XV Pregnancy, childbirth and the puerperium (O15_)	Other abortion				O15_ABORT_OTHER				301	199279
XV Pregnancy, childbirth and the puerperium (O15_)	Medical abortion				O15_ABORT_MEDICAL				48485	199279
XV Pregnancy, childbirth and the puerperium (O15_)	Failed attempted abortion				O15_ABORT_FAILED				453	199279
Asthma and related endpoints	Non-allergic asthma (mode) (more control exclusions)				NONALLERG_ASTHMA_EXMORE				9758	259839
Interstitial lung disease endpoints	Non-invasive ventilation				NIV				10936	211497
Comorbidities of Gastrointestinal endpoints	Other degenerative diseases of the nervous system				NEURODEGOTH				19083	272129
XIV Diseases of the genitourinary system (N14_)	Nephropathy induced by other drugs, medicaments and biological substances				NEPHROP_INDUCED_OTHER_DRUGS_MEDICAM_BIOLO_SUBST				56	500292
Rheuma endpoints	Other necrotizing vasculopathies (FG)				NECROVASC_FG				2250	374317
Gastrointestinal endpoints	Nonalcoholic steatohepatitis				NASH				254	500094
Gastrointestinal endpoints	Nonalcoholic fatty liver disease				NAFLD				3504	496844
XIV Diseases of the genitourinary system (N14_)	Vulvovaginal ulceration/inflammation in other diseases				N14_VULVOVAGINFINOTH				2320	250564
XIV Diseases of the genitourinary system (N14_)	LSIL lesion of the vulva				N14_VULVAL_LSIL				1047	281017
XIV Diseases of the genitourinary system (N14_)	HSIL lesion of the vulva				N14_VULVAL_HSIL				563	281501
XIV Diseases of the genitourinary system (N14_)	Dysplastic lesion of the vulva of unknown severity				N14_VULVAL_DYSPLASIA_NOS				52	282012
XIV Diseases of the genitourinary system (N14_)	All dysplastic lesions of the vulva				N14_VULVAL_DYSPLASIA_ALL				1554	280510
XIV Diseases of the genitourinary system (N14_)	Vaginitis/vulvovaginitis/vulvitis/abscess of vulva				N14_VAGINITIS				7279	250564
XIV Diseases of the genitourinary system (N14_)	LSIL lesion of the vagina				N14_VAGINAL_LSIL				499	281565
XIV Diseases of the genitourinary system (N14_)	HSIL lesion of the vagina				N14_VAGINAL_HSIL				468	281596
XIV Diseases of the genitourinary system (N14_)	All dysplastic lesions of the vagina				N14_VAGINAL_DYSPLASIA_ALL				915	281149
XIV Diseases of the genitourinary system (N14_)	Uterine polyps				N14_UTER_POLYP				3935	130160
XIV Diseases of the genitourinary system (N14_)	Other diseases of urinary system				N14_URINOTH				97020	403328
XIV Diseases of the genitourinary system (N14_)	Urethritis and urethral syndrome				N14_URETHRITISANDURSYNDR				815	403328
XIV Diseases of the genitourinary system (N14_)	Other disorders of urethra and urinary system				N14_URETHRAOTH				46125	403328
XIV Diseases of the genitourinary system (N14_)	Urethral stricture				N14_URETHRALSTRICT				2132	403328
XIV Diseases of the genitourinary system (N14_)	Unspecified contracted kidney				N14_UNSPECKIDCONTR				193	495511
XIV Diseases of the genitourinary system (N14_)	Ulcer of vagina/vulva				N14_ULCERVAGVUL				868	250564
XIV Diseases of the genitourinary system (N14_)	Tubulo-interstitial nephritis, not specified as acute or chronic				N14_TUBULOINTNEPHRNAS				2844	447142
XIV Diseases of the genitourinary system (N14_)	Torsion of testis				N14_TORSIOTEST				778	153573
XIV Diseases of the genitourinary system (N14_)	Spermatocele				N14_SPERMATOCELE				3014	153573
XIV Diseases of the genitourinary system (N14_)	Small kidney of unknown cause				N14_SMALLKIDNEY				78	495511
XIV Diseases of the genitourinary system (N14_)	Unspecified kidney failure				N14_RENFAILNAS				3743	480448
XIV Diseases of the genitourinary system (N14_)	Renal failure				N14_RENFAIL				19900	480448
XIV Diseases of the genitourinary system (N14_)	Renal tubulo-interstitial disorders in diseases classified elsewhere				N14_RENALTUBULOINOTH				328	447142
XIV Diseases of the genitourinary system (N14_)	Unspecified renal colic				N14_RENALCOLNAS				207	486185
XIV Diseases of the genitourinary system (N14_)	Recurrent and persistent haematuria				N14_RECURANDPERHEAMATUR				285	492922
XIV Diseases of the genitourinary system (N14_)	Rapidly progressive nephritic syndrome				N14_RAPIDPROGNEPHRITIC				77	492922
XIV Diseases of the genitourinary system (N14_)	Hyperplasia of prostate				N14_PROSTHYPERPLA				41137	153573
XIV Diseases of the genitourinary system (N14_)	Inflammatory diseases of prostate (prostatitis)				N14_PROSTATITIS				5255	153573
XIV Diseases of the genitourinary system (N14_)	Other disorders of prostate				N14_PROSTAOTH				1307	153573
XIV Diseases of the genitourinary system (N14_)	Premenstrual syndrome				N14_PREMENSTSYNDROM				423	130160
XIV Diseases of the genitourinary system (N14_)	Postmenopausal bleeding				N14_POSTMENBLEED				16009	130160
XIV Diseases of the genitourinary system (N14_)	Polyp of the female genital tract				N14_POLYPFEMGEN				19618	130160
XIV Diseases of the genitourinary system (N14_)	Ovarian hyperstimulation (induction)				N14_OVAR_HYPERSTIM				614	263875
XIV Diseases of the genitourinary system (N14_)	Ovarian cyst				N14_OVARYCYST				28358	130160
XIV Diseases of the genitourinary system (N14_)	Torsion of ovary, ovarian pedicle and fallopian tube				N14_OVARTORS				881	130160
XIV Diseases of the genitourinary system (N14_)	Other disorders of penis				N14_OTHPENIS				3777	153573
XIV Diseases of the genitourinary system (N14_)	Other noninflammatory disorders of vulva and perineum				N14_OTHNONINFVULV				3879	130160
XIV Diseases of the genitourinary system (N14_)	Other noninflammatory disorders of vagina				N14_OTHNONINFVAG				3250	130160
XIV Diseases of the genitourinary system (N14_)	Other and unspecified noninflammatory disorders of ovary, fallopian tube and broad ligament				N14_OTHNONINFOVA				1079	130160
XIV Diseases of the genitourinary system (N14_)	Other noninflammatory disorders of cervix uteri				N14_OTHNONINFCERVIX				1865	130160
XIV Diseases of the genitourinary system (N14_)	Other inflammation of vagina/vulva				N14_OTHINFVAGVULV				1382	250564
XIV Diseases of the genitourinary system (N14_)	Other female pelvic inflammatory diseases				N14_OTHFEMPELINF				6793	250564
XIV Diseases of the genitourinary system (N14_)	Other specified disorders of kidney and ureter				N14_OTHETNASKIDUR				1170	495511
XIV Diseases of the genitourinary system (N14_)	Other disorders of male genital organs				N14_OTHDISMALEGEN				1425	153573
XIV Diseases of the genitourinary system (N14_)	Other disorders of bladder				N14_OTHBLADD				4699	403328
XIV Diseases of the genitourinary system (N14_)	Orchitis and epididymitis				N14_ORHCEPINDIDYMITIS				3741	153573
XIV Diseases of the genitourinary system (N14_)	Oligomenorrhoea				N14_OLIGOMEN				1445	130160
XIV Diseases of the genitourinary system (N14_)	Other obstructive and reflux uropathy				N14_OBSTRUREFLUROPATH				1755	447142
XIV Diseases of the genitourinary system (N14_)	Neuromuscular dysfunction of bladder				N14_NEUROMUSCDYSBLADD				3550	403328
XIV Diseases of the genitourinary system (N14_)	Nephrotic syndrome				N14_NEPHROTICSYND				1106	492922
XIV Diseases of the genitourinary system (N14_)	Hereditary nephropathy, not elsewhere classified				N14_NEPHROPATHYHER				94	492922
XIV Diseases of the genitourinary system (N14_)	Unspecified nephritic syndrome				N14_NEPHRITICNAS				798	492922
XIV Diseases of the genitourinary system (N14_)	Other menopausal disorders				N14_MENOPAUSOT				24386	130160
XIV Diseases of the genitourinary system (N14_)	Male infertility				N14_MALEINFERT				1852	153573
XIV Diseases of the genitourinary system (N14_)	Disorders of male genital organs in diseases classified elsewhere				N14_MALEGENINOTH				215	153573
XIV Diseases of the genitourinary system (N14_)	Haematosalpinx/Haematoma of broad ligament				N14_MAEMABROAD				65	130160
XIV Diseases of the genitourinary system (N14_)	Unspecified lump in breast				N14_LUMPNASBREAST				6394	258508
XIV Diseases of the genitourinary system (N14_)	Other disorders of kidney and ureter				N14_KIDUROTH				4837	495511
XIV Diseases of the genitourinary system (N14_)	Inflammatory disease of uterus				N14_INFLUTH				6060	250564
XIV Diseases of the genitourinary system (N14_)	Inflammatory disorders of male genital organs, not elsewhere classified				N14_INFLAMALEGEN				484	153573
XIV Diseases of the genitourinary system (N14_)	Inflammatory disease of cervix uteri				N14_INFCERVIX				2426	250564
XIV Diseases of the genitourinary system (N14_)	Impotence				N14_IMPOTENCE				1919	153573
XIV Diseases of the genitourinary system (N14_)	IgA nephropathy (IgA glomerulonephritis)				N14_IGA_NEPHROPATHY				822	499526
XIV Diseases of the genitourinary system (N14_)	Hypertrophy of breast in women and men				N14_HYPERTROPHYBREAST_BOTH				8461	475603
XIV Diseases of the genitourinary system (N14_)	Hydronephrosis				N14_HYDRONEPHR				4509	447142
XIV Diseases of the genitourinary system (N14_)	Hydrocele				N14_HYDROCELE				5108	153573
XIV Diseases of the genitourinary system (N14_)	Henoch-Schönlein purpura nephritis (HSPN)				N14_HENOCHSCHONLEIN_NEPHRITIS				126	500222
XIV Diseases of the genitourinary system (N14_)	Habitual aborter				N14_HABITABORT				811	130160
XIV Diseases of the genitourinary system (N14_)	Glomerulonephritis				N14_GLOMER_NEPHRITIS				3905	496443
XIV Diseases of the genitourinary system (N14_)	Glomerular diseases				N14_GLOMERULAR				7426	492922
XIV Diseases of the genitourinary system (N14_)	Glomerular disorders in diseases classified elsewhere				N14_GLOMEINOTH				4446	492922
XIV Diseases of the genitourinary system (N14_)	Other disorders of the genitourinary system				N14_GENITOUROTH				4858	495490
XIV Diseases of the genitourinary system (N14_)	Galactorrhea				N14_GALACTORRHEA				366	258508
XIV Diseases of the genitourinary system (N14_)	Female infertility, uterine origin				N14_FIUTERINE				147	130160
XIV Diseases of the genitourinary system (N14_)	Female infertility, tubal origin				N14_FITUB				2038	130160
XIV Diseases of the genitourinary system (N14_)	Female infertility, cervigal, vaginal, other or unspecified origin				N14_FIOTHNAS				15336	130160
XIV Diseases of the genitourinary system (N14_)	Female infertility, associated with anovulation				N14_FIANOV				3617	130160
XIV Diseases of the genitourinary system (N14_)	Female pelvic inflammatory disorders in diseases classified elsewhere				N14_FEMPELINFINOTH				133	250564
XIV Diseases of the genitourinary system (N14_)	Female genital prolapse				N14_FEMGENPROL				23074	130160
XIV Diseases of the genitourinary system (N14_)	Pain and other conditions associated with female genital organs and menstrual cycle				N14_FEMGENPAIN				9904	130160
XIV Diseases of the genitourinary system (N14_)	Fistulae involving female genital tract				N14_FEMGENFISTUL				571	130160
XIV Diseases of the genitourinary system (N14_)	LSIL lesion of the cervix uteri, vagina or vulva				N14_FEMALE_GENITAL_LSIL				5877	276187
XIV Diseases of the genitourinary system (N14_)	Dysplastic lesion of unknown severity in the cervix uteri, vagina or vulva				N14_FEMALE_GENITAL_DYSPLASIA_NOS				446	281618
XIV Diseases of the genitourinary system (N14_)	Female infertility				N14_FEMALEINFERT				18189	130160
XIV Diseases of the genitourinary system (N14_)	Noninflammatory disorders of female genital tract				N14_FEMALEGENNONINF				151904	130160
XIV Diseases of the genitourinary system (N14_)	Inflammatory diseases of female pelvic organs				N14_FEMALEGENINF				31500	250564
XIV Diseases of the genitourinary system (N14_)	Erosion and ectropion of cervix uteri				N14_EROSECTROPUT				1072	130160
XIV Diseases of the genitourinary system (N14_)	Endometriosis diagnosis and infertility diagnosis occurring together				N14_ENDOMET_INFERT				4413	268626
XIV Diseases of the genitourinary system (N14_)	Adenomyosis (Endometriosis of uterus)				N14_ENDOMETRIOSIS_UTERUS				5673	130160
XIV Diseases of the genitourinary system (N14_)	Endometriosis in cutaneous scar				N14_ENDOMETRIOSIS_SKIN_SCAR				118	130160
XIV Diseases of the genitourinary system (N14_)	Endometriosis of rectovaginal septum and vagina				N14_ENDOMETRIOSIS_RECTPVAGSEPT_VAGINA				3226	130160
XIV Diseases of the genitourinary system (N14_)	Endometriosis of pelvic peritoneum				N14_ENDOMETRIOSIS_PELVICPERITONEUM				7617	130160
XIV Diseases of the genitourinary system (N14_)	Unspecified/other endometriosis				N14_ENDOMETRIOSIS_NOS				4152	130160
XIV Diseases of the genitourinary system (N14_)	Endometriosis of intestine				N14_ENDOMETRIOSIS_INTESTINE				617	130160
XIV Diseases of the genitourinary system (N14_)	Endometriosis of fallopian tube				N14_ENDOMETRIOSIS_FALLOPIAN_TUBE				280	130160
XIV Diseases of the genitourinary system (N14_)	Deep endometriosis				N14_ENDOMETRIOSIS_DEEP				3806	271937
XIV Diseases of the genitourinary system (N14_)	Drug- and heavy-metal-induced tubulo-interstitial and tubular conditions				N14_DRUGSANDHEAVYMETAL				95	447142
XIV Diseases of the genitourinary system (N14_)	Disorders resulting from impaired renal tubular function				N14_DISIMPAIRRENTUB				1186	495511
XIV Diseases of the genitourinary system (N14_)	Dialysis				N14_DIALYSIS				1432	480448
XIV Diseases of the genitourinary system (N14_)	Cyst of kidney				N14_CYSTKID				2377	495511
XIV Diseases of the genitourinary system (N14_)	Cystitis				N14_CYSTITIS				61460	403328
XIV Diseases of the genitourinary system (N14_)	Chronic tubulo-interstitial nephritis				N14_CHRONTUBULOINTNEPHRITIS				1494	447142
XIV Diseases of the genitourinary system (N14_)	Chronic kidney disease				N14_CHRONKIDNEYDIS				12787	480448
XIV Diseases of the genitourinary system (N14_)	Chronic nephritic syndrome				N14_CHRONEPHROPATH				1438	492922
XIV Diseases of the genitourinary system (N14_)	LSIL lesion of the cervix uteri				N14_CERVICAL_LSIL				4655	277409
XIV Diseases of the genitourinary system (N14_)	Dysplastic lesion of unknown severity of the cervix uteri				N14_CERVICAL_DYSPLASIA_NOS				358	281706
XIV Diseases of the genitourinary system (N14_)	Calculus of lower urinary tract				N14_CALCULOWER				1878	486185
XIV Diseases of the genitourinary system (N14_)	Other disorders of breast				N14_BREASTDISOTH				5052	258508
XIV Diseases of the genitourinary system (N14_)	Disorders of breast				N14_BREAST				23556	258508
XIV Diseases of the genitourinary system (N14_)	Benign mammary dysplasia				N14_BENIGNMAMDYSP				5681	258508
XIV Diseases of the genitourinary system (N14_)	Other and unspecified disease of Bartholin gland				N14_BARTHOOTHNAS				1020	250564
XIV Diseases of the genitourinary system (N14_)	Cyst of Bartholin Gland				N14_BARTHOCYS				1428	250564
XIV Diseases of the genitourinary system (N14_)	Acquired atrophy of ovary and fallopian tube				N14_ATROPHOV				101	130160
XIV Diseases of the genitourinary system (N14_)	Amenorrhoea				N14_AMENORRHEAPRIM				3123	130160
XIV Diseases of the genitourinary system (N14_)	Acute renal failure				N14_ACUTERENFAIL				8383	480448
XIV Diseases of the genitourinary system (N14_)	Acute nephritic syndrome				N14_ACUTENEPHRITIC				762	492922
Other, not yet classified endpoints (same as #MISC)	Myeloproliferative diseases (CML excluded)				MYELOPROF_NONCML				2791	497256
Gastrointestinal endpoints	Mucosal proctocolitis				MUCOPROCT				5538	476577
VI Diseases of the nervous system (G6_)	Migraine, unspecified, drug-induced				MIGRAINE_UNSPE				250	500098
Neurological endpoints	Migraine, single triptan purchase ok & required. ICD-code if available is included				MIGRAINE_TRIPTAN				55116	445232
Comorbidities of Neurological endpoints	Meningitis				MENINGITIS				1878	495910
Neurological endpoints	Memory loss				MEMLOSS				3377	472508
Alcohol related diseases	Maternal care for (suspected) damage to fetus from alcohol				MATERNCAREFETUSALCO				114	500234
VII Diseases of the eye and adnexa (H7_)	Degenerative macular diseases, drug-induced				MACULA_NAS_ADVERSE				124	500224
VII Diseases of the eye and adnexa (H7_)	Degenerative macular diseases				MACULA_NAS				4683	455449
VII Diseases of the eye and adnexa (H7_)	Macular hole				MACULAR_HOLE				1849	455449
VII Diseases of the eye and adnexa (H7_)	Macular cyst				MACULAR_CYST				807	455449
XIII Diseases of the musculoskeletal system and connective tissue (M13_)	Wegener granulomatosis				M13_WEGENER				537	484260
XIII Diseases of the musculoskeletal system and connective tissue (M13_)	Villonodular synovitis (pigmented)				M13_VILLONODULAR				288	315115
XIII Diseases of the musculoskeletal system and connective tissue (M13_)	Collapsed vertebra, not elsewhere classified				M13_VERTEBCOLLAPSE				266	353224
XIII Diseases of the musculoskeletal system and connective tissue (M13_)	Varus deformity, not elsewhere classified				M13_VARUS				398	315115
XIII Diseases of the musculoskeletal system and connective tissue (M13_)	Valgus deformity, not elsewhere classified				M13_VALGUS				273	315115
XIII Diseases of the musculoskeletal system and connective tissue (M13_)	Trochanteric bursitis				M13_TROCHANTERICBURSITIS				5646	357549
XIII Diseases of the musculoskeletal system and connective tissue (M13_)	Torticollis				M13_TORTICOLLIS				643	353224
XIII Diseases of the musculoskeletal system and connective tissue (M13_)	Other deformities of toe(s)				M13_TOEDEFORMOTH				1310	315115
XIII Diseases of the musculoskeletal system and connective tissue (M13_)	Chondrocostal junction syndrome [Tietze]				M13_TIETZE				1309	491365
XIII Diseases of the musculoskeletal system and connective tissue (M13_)	Pain in thoracic spine				M13_THORACISPINEPAIN				6744	353224
XIII Diseases of the musculoskeletal system and connective tissue (M13_)	Other/unspecified synovitis and tenosynovitis				M13_TENDOSYNOVITISNAS				5047	357549
XIII Diseases of the musculoskeletal system and connective tissue (M13_)	Oher contracture of tendon (sheath)				M13_TENDONCONTRACT				125	357549
XIII Diseases of the musculoskeletal system and connective tissue (M13_)	Temporal arteritis				M13_TEMPARTERIT				1225	484260
XIII Diseases of the musculoskeletal system and connective tissue (M13_)	Aortic arch syndrome [Takayasu]				M13_TAKAYASU				68	484260
XIII Diseases of the musculoskeletal system and connective tissue (M13_)	Systemic sclerosis				M13_SYSTSLCE				854	484260
XIII Diseases of the musculoskeletal system and connective tissue (M13_)	Systemic connective tissue disorders				M13_SYSTCONNECT				16088	484260
XIII Diseases of the musculoskeletal system and connective tissue (M13_)	Systemic disorders of connective tissue in diseases classified elsewhere				M13_SYSTCONINOTH				141	484260
XIII Diseases of the musculoskeletal system and connective tissue (M13_)	Disorders of synovium and tendon in diseases classified elsewhere				M13_SYNOTENDINOTH				753	357549
XIII Diseases of the musculoskeletal system and connective tissue (M13_)	Synovial hypertrophy, not elsewhere classified				M13_SYNOHYPERTROPH				368	357549
XIII Diseases of the musculoskeletal system and connective tissue (M13_)	Spontaneous rupture of synovium and tendon				M13_SPONTRUPTSYNOTEND				3192	357549
XIII Diseases of the musculoskeletal system and connective tissue (M13_)	Traumatic spondylopathy				M13_SPONDYLOTRAUM				84	353224
XIII Diseases of the musculoskeletal system and connective tissue (M13_)	Spondylosis				M13_SPONDYLOSIS				27369	353224
XIII Diseases of the musculoskeletal system and connective tissue (M13_)	Other specified/unspecified spondylopathies				M13_SPONDYLOPATHYNAS				914	353224
XIII Diseases of the musculoskeletal system and connective tissue (M13_)	Spondylopathies				M13_SPONDYLOPATHY				52465	353224
XIII Diseases of the musculoskeletal system and connective tissue (M13_)	Spondylopathies in diseases classified elsewhere				M13_SPONDYLOPATHINOTH				392	353224
XIII Diseases of the musculoskeletal system and connective tissue (M13_)	Spondylolisthesis/Spondylolysis				M13_SPONDYLOLISTHESIS				8037	353224
XIII Diseases of the musculoskeletal system and connective tissue (M13_)	Other infective spondylopathies				M13_SPONDYLOINFECTION				74	353224
XIII Diseases of the musculoskeletal system and connective tissue (M13_)	Other specified/unspecified inflammatory spondylopathies				M13_SPONDYLINFLAMNAS				1986	353224
XIII Diseases of the musculoskeletal system and connective tissue (M13_)	Spinal stenosis				M13_SPINSTENOSIS				26090	353224
XIII Diseases of the musculoskeletal system and connective tissue (M13_)	Spinal instabilities				M13_SPININSTAB				1086	353224
XIII Diseases of the musculoskeletal system and connective tissue (M13_)	Spinal enthesopathy				M13_SPINENTHES				1463	353224
XIII Diseases of the musculoskeletal system and connective tissue (M13_)	Spinal osteochondrosis				M13_SPINALOSTEOCHON				416	353224
XIII Diseases of the musculoskeletal system and connective tissue (M13_)	Other soft tissue disorders, not elsewhere classified				M13_SOFTTISSUEOTH				63182	357549
XIII Diseases of the musculoskeletal system and connective tissue (M13_)	Other specified/unspecified soft tissue disorders				M13_SOFTTISSUENAS				1969	357549
XIII Diseases of the musculoskeletal system and connective tissue (M13_)	Soft tissue disorders				M13_SOFTTISSUE				142799	357549
XIII Diseases of the musculoskeletal system and connective tissue (M13_)	Soft tissue disorders related to use, overuse and pressure				M13_SOFTOVERUSE				12261	357549
XIII Diseases of the musculoskeletal system and connective tissue (M13_)	Sicca syndrome [Sjögren]				M13_SJOGREN				3309	484260
XIII Diseases of the musculoskeletal system and connective tissue (M13_)	Bursitis of shoulder				M13_SHOULDERBURSITIS				921	357549
XIII Diseases of the musculoskeletal system and connective tissue (M13_)	Shoulder lesions				M13_SHOULDER				47311	357549
XIII Diseases of the musculoskeletal system and connective tissue (M13_)	Short Achilles tendon (acquired)				M13_SHORTACHILLES				1021	357549
XIII Diseases of the musculoskeletal system and connective tissue (M13_)	Scoliosis				M13_SCOLIOSIS				3654	353224
XIII Diseases of the musculoskeletal system and connective tissue (M13_)	Sciatica+with lumbago				M13_SCIATICA				26541	353224
XIII Diseases of the musculoskeletal system and connective tissue (M13_)	Sacroiliitis, not elsewhere classified				M13_SACROILIITIS				1976	353224
XIII Diseases of the musculoskeletal system and connective tissue (M13_)	Sacrococcygeal disorders, not elsewhere classified				M13_SACROCOGG				1181	353224
XIII Diseases of the musculoskeletal system and connective tissue (M13_)	Other rupture of muscle				M13_RUPTUREMUSC				213	357549
XIII Diseases of the musculoskeletal system and connective tissue (M13_)	Rotator cuff syndrome				M13_ROTATORCUFF				33117	357549
XIII Diseases of the musculoskeletal system and connective tissue (M13_)	Rheumatism, unspecified				M13_RHEUMATISM				6018	357549
XIII Diseases of the musculoskeletal system and connective tissue (M13_)	Rheumatoid arthritis				M13_RHEUMA				16314	315115
XIII Diseases of the musculoskeletal system and connective tissue (M13_)	Relapsing polychondritis				M13_RELAPSPOLYCHONDR				78	491365
XIII Diseases of the musculoskeletal system and connective tissue (M13_)	Recurrent dislocation and subluxation of joint				M13_RECUDISLOCATIO				3043	315115
XIII Diseases of the musculoskeletal system and connective tissue (M13_)	Reactive arthropathies				M13_REACTARTH				3779	315115
XIII Diseases of the musculoskeletal system and connective tissue (M13_)	Radiculopathy				M13_RADICULOPATHY				7349	353224
XIII Diseases of the musculoskeletal system and connective tissue (M13_)	Pyogenic arthritis				M13_PYOGARTH				2695	315115
XIII Diseases of the musculoskeletal system and connective tissue (M13_)	Psoriatic arthropathies				M13_PSORIARTH				4290	315115
XIII Diseases of the musculoskeletal system and connective tissue (M13_)	Psoas tendinitis				M13_PSOASTEND				154	353224
XIII Diseases of the musculoskeletal system and connective tissue (M13_)	Prepatellar bursitis				M13_PREPATELLARBURSITIS				1725	357549
XIII Diseases of the musculoskeletal system and connective tissue (M13_)	Other conditions related to polyarteritis nodosa				M13_POYARTOTH				83	484260
XIII Diseases of the musculoskeletal system and connective tissue (M13_)	Postprocedural musculoskeletal disorders, not elsewhere classified				M13_POSTOPMUSCULOSKE				2467	494616
XIII Diseases of the musculoskeletal system and connective tissue (M13_)	Polymyositis				M13_POLYMYO				287	484260
XIII Diseases of the musculoskeletal system and connective tissue (M13_)	Polymyalgia rheumatica				M13_POLYMYALGIA				4992	484260
XIII Diseases of the musculoskeletal system and connective tissue (M13_)	Polyarthritis, unspecified				M13_POLYARTHRITIS				1398	315115
XIII Diseases of the musculoskeletal system and connective tissue (M13_)	Polyarteritis nodosa and related conditions				M13_POLYARTERETAL				495	484260
XIII Diseases of the musculoskeletal system and connective tissue (M13_)	Polyarteritis nodosa				M13_POLNODOSA				242	484260
XIII Diseases of the musculoskeletal system and connective tissue (M13_)	Plantar fascial fibromatosis				M13_PLANTARFASC				4020	357549
XIII Diseases of the musculoskeletal system and connective tissue (M13_)	Peroneal tendinitis				M13_PERONEALTEND				570	353224
XIII Diseases of the musculoskeletal system and connective tissue (M13_)	Patellar tendinitis				M13_PATELLARTEND				671	353224
XIII Diseases of the musculoskeletal system and connective tissue (M13_)	Other disorders of patella				M13_PATELLAOTH				8408	315115
XIII Diseases of the musculoskeletal system and connective tissue (M13_)	Recurrent dislocation of patella				M13_PATELLADISLOCATIO				2266	315115
XIII Diseases of the musculoskeletal system and connective tissue (M13_)	Panniculitis, unspecified				M13_PANNICULITISNAS				357	357549
XIII Diseases of the musculoskeletal system and connective tissue (M13_)	Palindromic rheumatism				M13_PALINDROMIC				380	315115
XIII Diseases of the musculoskeletal system and connective tissue (M13_)	Paget disease				M13_PAGET				164	473264
XIII Diseases of the musculoskeletal system and connective tissue (M13_)	Other/unspecified soft tissue disorders related to use, overuse and pressure				M13_OVERUSENAS				1109	357549
XIII Diseases of the musculoskeletal system and connective tissue (M13_)	Other overlap syndromes				M13_OVERLAP				653	484260
XIII Diseases of the musculoskeletal system and connective tissue (M13_)	Other joint disorders				M13_OTHERJOINT				110868	315115
XIII Diseases of the musculoskeletal system and connective tissue (M13_)	Other specific arthropathies				M13_OTERSPECARTHR				69	315115
XIII Diseases of the musculoskeletal system and connective tissue (M13_)	Osteoporosis				M13_OSTEOPOROSIS				10461	473264
XIII Diseases of the musculoskeletal system and connective tissue (M13_)	Osteopathy in diseases classified elsewhere				M13_OSTEOPATHYINOTH				227	473264
XIII Diseases of the musculoskeletal system and connective tissue (M13_)	Osteonecrosis				M13_OSTEONECROSIS				2043	473264
XIII Diseases of the musculoskeletal system and connective tissue (M13_)	Osteomyelitis of vertebra				M13_OSTEOMYELVERTEB				111	353224
XIII Diseases of the musculoskeletal system and connective tissue (M13_)	Osteomyelitis				M13_OSTEOMYELITIS				2336	473264
XIII Diseases of the musculoskeletal system and connective tissue (M13_)	Osteomalacia				M13_OSTEOMALACIA				309	473264
XIII Diseases of the musculoskeletal system and connective tissue (M13_)	Osteopathies and chondropathies				M13_OSTEOCHONDRO				27084	473264
XIII Diseases of the musculoskeletal system and connective tissue (M13_)	Olecranon bursitis				M13_OLECRANONBURSITIS				2342	357549
XIII Diseases of the musculoskeletal system and connective tissue (M13_)	Neuralgia and neuritis, unspecified				M13_NEURALGIA				1972	357549
XIII Diseases of the musculoskeletal system and connective tissue (M13_)	Other specified/unspecified necrotizing vasculopathies				M13_NECROVASCNAS				478	484260
XIII Diseases of the musculoskeletal system and connective tissue (M13_)	Necrotizing fasciitis				M13_NECROFASC				154	357549
XIII Diseases of the musculoskeletal system and connective tissue (M13_)	Myositis ossificans				M13_MYOSITISOSSIF				107	357549
XIII Diseases of the musculoskeletal system and connective tissue (M13_)	Myositis				M13_MYOSITIS				932	357549
XIII Diseases of the musculoskeletal system and connective tissue (M13_)	Myalgia				M13_MYALGIA				10632	357549
XIII Diseases of the musculoskeletal system and connective tissue (M13_)	Other disorders of the musculoskeletal system and connective tissue				M13_MUSCULOSKELEOTH				5732	494616
XIII Diseases of the musculoskeletal system and connective tissue (M13_)	Contracture of muscle				M13_MUSCONTRAC				142	357549
XIII Diseases of the musculoskeletal system and connective tissue (M13_)	Muscle strain				M13_MUSCLESTRAIN				1206	357549
XIII Diseases of the musculoskeletal system and connective tissue (M13_)	Other specified disorders of muscle				M13_MUSCLEDISNAS				1092	357549
XIII Diseases of the musculoskeletal system and connective tissue (M13_)	Muscle wasting and atrophy, not elsewhere classified				M13_MUSCLEATROPH				210	357549
XIII Diseases of the musculoskeletal system and connective tissue (M13_)	Disorders of muscles				M13_MUSCLE				4232	357549
XIII Diseases of the musculoskeletal system and connective tissue (M13_)	Multifocal fibrosclerosis				M13_MULTIFIBRO				218	484260
XIII Diseases of the musculoskeletal system and connective tissue (M13_)	Monoarthritis, not elsewhere classified				M13_MONOARTHRITIS				1709	315115
XIII Diseases of the musculoskeletal system and connective tissue (M13_)	Microscopic polyangiitis				M13_MICROPOLYANG				184	497757
XIII Diseases of the musculoskeletal system and connective tissue (M13_)	Metatarsalgia				M13_METATARSALGIA				3901	357549
XIII Diseases of the musculoskeletal system and connective tissue (M13_)	Meniscus derangement				M13_MENISCUSDERANGEMENTS				31840	315115
XIII Diseases of the musculoskeletal system and connective tissue (M13_)	Medial epicondylitis				M13_MEDIALEPICOND				1479	357549
XIII Diseases of the musculoskeletal system and connective tissue (M13_)	Mixed connective tissue disease				M13_MCTD				2415	497933
XIII Diseases of the musculoskeletal system and connective tissue (M13_)	Lumbar disc prolapse				M13_LUMBAR_PROLAPSE				35290	353224
XIII Diseases of the musculoskeletal system and connective tissue (M13_)	Lower back pain or/and sciatica				M13_LOWBACKPAINORANDSCIATICA				60099	440249
XIII Diseases of the musculoskeletal system and connective tissue (M13_)	Low back pain				M13_LOWBACKPAIN				42521	353224
XIII Diseases of the musculoskeletal system and connective tissue (M13_)	Lordosis				M13_LORDOSIS				96	353224
XIII Diseases of the musculoskeletal system and connective tissue (M13_)	Loose body in joint				M13_LOOSEJOINT				923	315115
XIII Diseases of the musculoskeletal system and connective tissue (M13_)	Pain in limb				M13_LIMBPAIN				45476	357549
XIII Diseases of the musculoskeletal system and connective tissue (M13_)	Unequal limb length (acquired)				M13_LIMBLENGTH				347	315115
XIII Diseases of the musculoskeletal system and connective tissue (M13_)	Other specified acquired deformities of limbs				M13_LIMBDEFORM				172	315115
XIII Diseases of the musculoskeletal system and connective tissue (M13_)	Lateral epicondylitis				M13_LATERALEPICOND				5911	357549
XIII Diseases of the musculoskeletal system and connective tissue (M13_)	Kyphosis				M13_KYPHOSIS				457	353224
XIII Diseases of the musculoskeletal system and connective tissue (M13_)	Knuckle pads				M13_KNUCKLEPADS				54	357549
XIII Diseases of the musculoskeletal system and connective tissue (M13_)	Internal derangement of knee				M13_KNEEDERANGEMENTS				20142	315115
XIII Diseases of the musculoskeletal system and connective tissue (M13_)	Kissing spine				M13_KISSING				68	353224
XIII Diseases of the musculoskeletal system and connective tissue (M13_)	Mucocutaneous lymph node syndrome [Kawasaki]				M13_KAWASAKI				79	484260
XIII Diseases of the musculoskeletal system and connective tissue (M13_)	Juvenile osteochondrosis				M13_JUVOSTEOCHONRHIP				1308	491365
XIII Diseases of the musculoskeletal system and connective tissue (M13_)	Juvenile rheumatoid arthirtis				M13_JUVERHEU				908	315115
XIII Diseases of the musculoskeletal system and connective tissue (M13_)	Other intervertebral disc disorders				M13_INTERVERTEB				51683	353224
XIII Diseases of the musculoskeletal system and connective tissue (M13_)	Intermittent hydrarthrosis				M13_INTERHYDRARTHR				84	315115
XIII Diseases of the musculoskeletal system and connective tissue (M13_)	Other infective (teno)synovitis				M13_INFTENOSYNOVITIS				140	357549
XIII Diseases of the musculoskeletal system and connective tissue (M13_)	Infective bursitis				M13_INFBURSA				1042	357549
XIII Diseases of the musculoskeletal system and connective tissue (M13_)	Impingement syndrome of shoulder				M13_IMPINGEMENT				11331	357549
XIII Diseases of the musculoskeletal system and connective tissue (M13_)	Iliotibial band syndrome				M13_ILIOTIBBAND				414	353224
XIII Diseases of the musculoskeletal system and connective tissue (M13_)	Hypermobility syndrome				M13_HYPERMOBILITY				2150	484260
XIII Diseases of the musculoskeletal system and connective tissue (M13_)	Hypersensitivity angiitis				M13_HYPERANG				175	484260
XIII Diseases of the musculoskeletal system and connective tissue (M13_)	Thrombotic microangiopathy				M13_HTROMBMICROANG				204	484260
XIII Diseases of the musculoskeletal system and connective tissue (M13_)	Other hammer toe(s) (acquired)				M13_HAMMERTOE				7456	315115
XIII Diseases of the musculoskeletal system and connective tissue (M13_)	Hallux valgus (acquired)				M13_HALLUXVALGUS				19367	315115
XIII Diseases of the musculoskeletal system and connective tissue (M13_)	Hallux rigidus				M13_HALLUXRIGIDUS				5903	315115
XIII Diseases of the musculoskeletal system and connective tissue (M13_)	Other deformity of hallux (acquired)				M13_HALLUDEFORMOTH				282	315115
XIII Diseases of the musculoskeletal system and connective tissue (M13_)	Gluteal tendinitis				M13_GLUTEALTEND				1346	353224
XIII Diseases of the musculoskeletal system and connective tissue (M13_)	Giant cell arteritis				M13_GIANTCELL				1387	484260
XIII Diseases of the musculoskeletal system and connective tissue (M13_)	Ganglion				M13_GANGLION				10146	357549
XIII Diseases of the musculoskeletal system and connective tissue (M13_)	Ankylosing hyperostosis [Forestier]				M13_FORESTIER				457	353224
XIII Diseases of the musculoskeletal system and connective tissue (M13_)	Residual foreign body in soft tissue				M13_FOREIGNBODY				1974	357549
XIII Diseases of the musculoskeletal system and connective tissue (M13_)	Flat foot [pes planus] (acquired)				M13_FLATFOOT				3872	315115
XIII Diseases of the musculoskeletal system and connective tissue (M13_)	Deformity of finger(s)				M13_FINGERDEFORM				214	315115
XIII Diseases of the musculoskeletal system and connective tissue (M13_)	Fibromyalgia				M13_FIBROMYALGIA				3623	357549
XIII Diseases of the musculoskeletal system and connective tissue (M13_)	Other fibroblastic disorders				M13_FIBROBLASTNAS				135	357549
XIII Diseases of the musculoskeletal system and connective tissue (M13_)	Fibroblastic disorders				M13_FIBROBLASTIC				10869	357549
XIII Diseases of the musculoskeletal system and connective tissue (M13_)	Hypertrophy of (infrapatellar) fat pad				M13_FATPADHYPERTROPHY				379	357549
XIII Diseases of the musculoskeletal system and connective tissue (M13_)	Fatigue fracture of vertebra				M13_FATIGFRACT				163	353224
XIII Diseases of the musculoskeletal system and connective tissue (M13_)	Other enthesopathies				M13_ENTESOPATHYOTH				14662	357549
XIII Diseases of the musculoskeletal system and connective tissue (M13_)	Other/unspecified enthesopathies, not elsewhere classified				M13_ENTESOPATHYNAS				3671	357549
XIII Diseases of the musculoskeletal system and connective tissue (M13_)	Enteropathic arthropathies				M13_ENTEROARTHR				861	315115
XIII Diseases of the musculoskeletal system and connective tissue (M13_)	Early lumbar disc prolapse, operated				M13_EARLY_LUMBAR_PROLAPSE				4559	353224
XIII Diseases of the musculoskeletal system and connective tissue (M13_)	Other dorsopathies, not elsewhere classified				M13_DORSOPATHYOTH				111401	353224
XIII Diseases of the musculoskeletal system and connective tissue (M13_)	Other specified/unspecified dorsopathies				M13_DORSOPATHYNAS				1360	353224
XIII Diseases of the musculoskeletal system and connective tissue (M13_)	Dorsopathies				M13_DORSOPATHY				147124	353224
XIII Diseases of the musculoskeletal system and connective tissue (M13_)	Other/unspecified dorsalgia				M13_DORSALGIANAS				19307	353224
XIII Diseases of the musculoskeletal system and connective tissue (M13_)	Dorsalgia				M13_DORSALGIA				83888	353224
XIII Diseases of the musculoskeletal system and connective tissue (M13_)	Other specified/unspecified disorders of synovium and tendon +Other specified/unspecified bursopathies				M13_DISSYNOTENDNAS				1904	357549
XIII Diseases of the musculoskeletal system and connective tissue (M13_)	Discitis, unspecified				M13_DISCITIS				557	353224
XIII Diseases of the musculoskeletal system and connective tissue (M13_)	Infection of intervertebral disc (pyogenic)				M13_DISCINFECTION				423	353224
XIII Diseases of the musculoskeletal system and connective tissue (M13_)	Diffuse (eosinophilic) fasciitis				M13_DIFFASCITIS				51	484260
XIII Diseases of the musculoskeletal system and connective tissue (M13_)	Diastasis of muscle				M13_DIASTASIS				268	357549
XIII Diseases of the musculoskeletal system and connective tissue (M13_)	Dermatopolymyositis, unspecified				M13_DERMATOPOLYNAS				174	484260
XIII Diseases of the musculoskeletal system and connective tissue (M13_)	Other dermatomyositis				M13_DERMATOMYOTH				169	484260
XIII Diseases of the musculoskeletal system and connective tissue (M13_)	Radial styloid tenosynovitis [de Quervain]				M13_DEQUERVAIN				2251	357549
XIII Diseases of the musculoskeletal system and connective tissue (M13_)	Other specified/unspecified deforming dorsopathies				M13_DEFORMDORSONAS				704	353224
XIII Diseases of the musculoskeletal system and connective tissue (M13_)	Deforming dorsopathies				M13_DEFORMDORSO				13532	353224
XIII Diseases of the musculoskeletal system and connective tissue (M13_)	Other acquired deformities of musculoskeletal system and connective tissue				M13_DEFORMACQ				1694	494616
XIII Diseases of the musculoskeletal system and connective tissue (M13_)	Contracture of joint				M13_CONTRACTUREJOINT				457	315115
XIII Diseases of the musculoskeletal system and connective tissue (M13_)	Acquired clawhand, clubhand, clawfoot and clubfoot				M13_CLAWCLUBHANDFOOT				182	315115
XIII Diseases of the musculoskeletal system and connective tissue (M13_)	Polyarteritis with lung involvement [Churg-Strauss]/EGPA				M13_CHURGSTRAUSS				134	484260
XIII Diseases of the musculoskeletal system and connective tissue (M13_)	Chronic crepitant synovitis/bursitis of hand and wrist/periarthritis of wrist				M13_CHRONSYNOVITISHANDWRIST				512	357549
XIII Diseases of the musculoskeletal system and connective tissue (M13_)	Cervicocranial syndrome				M13_CERVICOCRANSDR				4595	353224
XIII Diseases of the musculoskeletal system and connective tissue (M13_)	Cervicobrachial syndrome				M13_CERVICOBRACHSDR				10325	353224
XIII Diseases of the musculoskeletal system and connective tissue (M13_)	Cervical disc disorders				M13_CERVICDISC				17993	353224
XIII Diseases of the musculoskeletal system and connective tissue (M13_)	Cervicalgia				M13_CERVICALGIA				9398	353224
XIII Diseases of the musculoskeletal system and connective tissue (M13_)	Other articular cartilage disorders				M13_CARTILAGE				917	315115
XIII Diseases of the musculoskeletal system and connective tissue (M13_)	Calcification and ossification of muscle				M13_CALCIOSSIMUSCLE				86	357549
XIII Diseases of the musculoskeletal system and connective tissue (M13_)	Calcific tendinitis of shoulder				M13_CALCIFICTEND				2319	357549
XIII Diseases of the musculoskeletal system and connective tissue (M13_)	Calcium deposit in bursa				M13_CALCBURS				74	357549
XIII Diseases of the musculoskeletal system and connective tissue (M13_)	Calcaneal spur				M13_CALCANSPUR				438	357549
XIII Diseases of the musculoskeletal system and connective tissue (M13_)	Other bursopathies				M13_BURSOPATHY				5544	357549
XIII Diseases of the musculoskeletal system and connective tissue (M13_)	Other bursitis, not elsewhere classified				M13_BURSITISOTH				356	357549
XIII Diseases of the musculoskeletal system and connective tissue (M13_)	Other bursitis of knee				M13_BURSITISKNEEOTH				497	357549
XIII Diseases of the musculoskeletal system and connective tissue (M13_)	Other bursitis of hip				M13_BURSITISHIPOTH				709	357549
XIII Diseases of the musculoskeletal system and connective tissue (M13_)	Other bursitis of elbow				M13_BURSELBOWOTH				271	357549
XIII Diseases of the musculoskeletal system and connective tissue (M13_)	Other bursal cyst				M13_BURSCYSTOTH				553	357549
XIII Diseases of the musculoskeletal system and connective tissue (M13_)	Hypertrophy of bone				M13_BONEHYPERTRPH				111	473264
XIII Diseases of the musculoskeletal system and connective tissue (M13_)	Other specified/unspecified disorders of bone/cartilage				M13_BONEDISNAS				1030	473264
XIII Diseases of the musculoskeletal system and connective tissue (M13_)	Other disorders of bone density and structure				M13_BONEDENSOTH				956	473264
XIII Diseases of the musculoskeletal system and connective tissue (M13_)	Disorders of continuity of bone				M13_BONECONTINUITY				3781	473264
XIII Diseases of the musculoskeletal system and connective tissue (M13_)	Biomechanical lesions, not elsewhere classified				M13_BIOMECHLESIO				1707	494616
XIII Diseases of the musculoskeletal system and connective tissue (M13_)	Bicipital tendinitis				M13_BICIPITALTEND				1825	357549
XIII Diseases of the musculoskeletal system and connective tissue (M13_)	Behçet disease				M13_BEHCET				105	484260
XIII Diseases of the musculoskeletal system and connective tissue (M13_)	Synovial cyst of popliteal space [Baker]				M13_BAKERCYST				2891	357549
XIII Diseases of the musculoskeletal system and connective tissue (M13_)	Atlantoaxial subluxation				M13_ATLOAXSUBLUX				234	353224
XIII Diseases of the musculoskeletal system and connective tissue (M13_)	Coxarthrosis, primary				M13_ARTHTROSIS_COX_PRIM_ICD10				27756	472592
XIII Diseases of the musculoskeletal system and connective tissue (M13_)	Coxarthrosis, primary, with hip surgery				M13_ARTHTROSIS_COX_PRIM_HIPSURG				20586	472592
XIII Diseases of the musculoskeletal system and connective tissue (M13_)	Coxarthrosis				M13_ARTHTROSIS_COX				30802	315115
XIII Diseases of the musculoskeletal system and connective tissue (M13_)	Polyarthrosis				M13_ARTHROSIS_POLY				8758	315115
XIII Diseases of the musculoskeletal system and connective tissue (M13_)	Other arthrosis				M13_ARTHROSIS_OTH				29554	315115
XIII Diseases of the musculoskeletal system and connective tissue (M13_)	Artrosis, including avohilmo				M13_ARTHROSIS_INCLAVO				136897	363451
XIII Diseases of the musculoskeletal system and connective tissue (M13_)	Arthrosis				M13_ARTHROSIS				101454	315115
XIII Diseases of the musculoskeletal system and connective tissue (M13_)	Arthropathies				M13_ARTHROPATHIES				185233	315115
XIII Diseases of the musculoskeletal system and connective tissue (M13_)	Arthropathies in other diseases classified elsewhere				M13_ARTHINOTH				1339	315115
XIII Diseases of the musculoskeletal system and connective tissue (M13_)	Ankylosis of joint				M13_ANKYLOSISJOINT				197	315115
XIII Diseases of the musculoskeletal system and connective tissue (M13_)	Other acquired deformities of ankle and foot				M13_ANKLEFOOT				293	315115
XIII Diseases of the musculoskeletal system and connective tissue (M13_)	Algoneurodystrophy				M13_ALGONEURO				1195	473264
XIII Diseases of the musculoskeletal system and connective tissue (M13_)	Adhesive capsulitis of shoulder				M13_ADHCAPSULITIS				7372	357549
XIII Diseases of the musculoskeletal system and connective tissue (M13_)	Achilles tendinitis				M13_ACHILLESTEND				4343	353224
XIII Diseases of the musculoskeletal system and connective tissue (M13_)	Abscess of tendon sheath				M13_ABSCTENDON				210	357549
Interstitial lung disease endpoints	Lung transplantation				LUNG_TRANSPLANTATION				244	500104
XII Diseases of the skin and subcutaneous tissue (L12_)	Localized skin eruption due to drugs and medicaments				LOCALIZED_SKIN_ERUPT_DRUGS_MEDICAM				385	499963
XII Diseases of the skin and subcutaneous tissue (L12_)	Xerosis cutis				L12_XEROSCUT				495	465673
XII Diseases of the skin and subcutaneous tissue (L12_)	Vitiligo				L12_VITILIGO				391	465673
XII Diseases of the skin and subcutaneous tissue (L12_)	Other and unspecified vasculitis limited to skin				L12_VASCULITISNAS				801	465673
XII Diseases of the skin and subcutaneous tissue (L12_)	Contact urticaria				L12_URTIGA_CONTACT				112	482901
XII Diseases of the skin and subcutaneous tissue (L12_)	Other and unspecified urticaria				L12_URTICA_NAS				8629	482901
XII Diseases of the skin and subcutaneous tissue (L12_)	Idiopathic urticaria				L12_URTICA_IDIOPAT				744	482901
XII Diseases of the skin and subcutaneous tissue (L12_)	Dermatographic urticaria				L12_URTICA_DERTMATOG				2596	482901
XII Diseases of the skin and subcutaneous tissue (L12_)	Urticaria due to cold and heat				L12_URTICA_COLDHEAT				297	482901
XII Diseases of the skin and subcutaneous tissue (L12_)	Cholinergic urticaria				L12_URTICA_CHOLINERG				177	482901
XII Diseases of the skin and subcutaneous tissue (L12_)	Allergic urticaria				L12_URTICA_ALLERG				3315	482901
XII Diseases of the skin and subcutaneous tissue (L12_)	Urticaria				L12_URTICARIA				13990	482901
XII Diseases of the skin and subcutaneous tissue (L12_)	Ulcer of lower limb, not elsewhere classified				L12_ULCERLOWLIMB				5324	465673
XII Diseases of the skin and subcutaneous tissue (L12_)	Telogen effluvium				L12_TELOGEFFLU				66	476404
XII Diseases of the skin and subcutaneous tissue (L12_)	Sunburn				L12_SUNBURN				69	482972
XII Diseases of the skin and subcutaneous tissue (L12_)	Striae atrophicae				L12_STRIAEATROPHICAE				378	465673
XII Diseases of the skin and subcutaneous tissue (L12_)	Other and unspecified disorders of skin and subcutaneous tissue				L12_SKINSUBCUTISNAS				2434	465673
XII Diseases of the skin and subcutaneous tissue (L12_)	Other disorders of skin and subcutaneous tissue related to radiation				L12_SKINRADIOTH				57	482972
XII Diseases of the skin and subcutaneous tissue (L12_)	Seborrhoeic keratosis				L12_SEBORRKERAT				9078	465673
XII Diseases of the skin and subcutaneous tissue (L12_)	Seborrhoeic dermatitis				L12_SEBORRHOEIC				3787	432874
XII Diseases of the skin and subcutaneous tissue (L12_)	Scar conditions and fibrosis of skin				L12_SCARCONDITIONS				1495	465673
XII Diseases of the skin and subcutaneous tissue (L12_)	Other and unspecified rosacea				L12_ROSACEANAS				3232	476404
XII Diseases of the skin and subcutaneous tissue (L12_)	Radiodermatitis				L12_RADIODERMATITIS				79	482972
XII Diseases of the skin and subcutaneous tissue (L12_)	Pyogenic granuloma				L12_PYOGENGRANUL				611	465673
XII Diseases of the skin and subcutaneous tissue (L12_)	Pyoderma				L12_PYODERMA				703	470507
XII Diseases of the skin and subcutaneous tissue (L12_)	Psoriasis vulgaris				L12_PSORI_VULG				7912	482181
XII Diseases of the skin and subcutaneous tissue (L12_)	Pustulosis palmaris et plantaris				L12_PSORI_PUSTUPALM				1525	482181
XII Diseases of the skin and subcutaneous tissue (L12_)	Generalized pustular psoriasis				L12_PSORI_PUSTGEN				122	482181
XII Diseases of the skin and subcutaneous tissue (L12_)	Other and unspecified psoriasis				L12_PSORI_NAS				2452	482181
XII Diseases of the skin and subcutaneous tissue (L12_)	Guttate psoriasis				L12_PSORI_GUTTATE				496	482181
XII Diseases of the skin and subcutaneous tissue (L12_)	Acrodermatitis continua				L12_PSORI_ACRODERM				68	482181
XII Diseases of the skin and subcutaneous tissue (L12_)	Psoriasis				L12_PSORIASIS				12760	482181
XII Diseases of the skin and subcutaneous tissue (L12_)	Pruritus				L12_PRURITUS				4387	432874
XII Diseases of the skin and subcutaneous tissue (L12_)	Prurigo nodularis				L12_PRURIGONOD				844	432874
XII Diseases of the skin and subcutaneous tissue (L12_)	Other prurigo				L12_PRURIGONAS				392	432874
XII Diseases of the skin and subcutaneous tissue (L12_)	Polymorphous light eruption				L12_POLYMORPHLIGHTERUPT				269	482972
XII Diseases of the skin and subcutaneous tissue (L12_)	Poikiloderma of Civatte				L12_POIKOLOCIVAT				57	482972
XII Diseases of the skin and subcutaneous tissue (L12_)	Pityriasis rosea				L12_PITYROCHEA				271	482181
XII Diseases of the skin and subcutaneous tissue (L12_)	Pityriasis rubra pilaris				L12_PITYRIASISRUBRA				80	482181
XII Diseases of the skin and subcutaneous tissue (L12_)	Pigmented purpuric dermatosis				L12_PIGPURPDERM				324	465673
XII Diseases of the skin and subcutaneous tissue (L12_)	Other and unspecified disorders of pigmentation				L12_PIGMENTNAS				241	465673
XII Diseases of the skin and subcutaneous tissue (L12_)	Perioral dermatitis				L12_PERIORALDERM				779	476404
XII Diseases of the skin and subcutaneous tissue (L12_)	Severe bullous disorders, KELA reimbursement				L12_PEMPHIKELA				70	498266
XII Diseases of the skin and subcutaneous tissue (L12_)	Pemphigus vulgaris				L12_PEMPHIGUS_VULG				75	498266
XII Diseases of the skin and subcutaneous tissue (L12_)	Other and unspecified pemphigoid				L12_PEMPHIGOID_NAS				274	498266
XII Diseases of the skin and subcutaneous tissue (L12_)	Cicatricial pemphigoid				L12_PEMPHIGOID_CICA				70	498266
XII Diseases of the skin and subcutaneous tissue (L12_)	Bullous pemphigoid				L12_PEMPHIGOID_BULL				701	498266
XII Diseases of the skin and subcutaneous tissue (L12_)	Other and unspecified parapsoriasis				L12_PARAPSO_RETIFORM				153	482181
XII Diseases of the skin and subcutaneous tissue (L12_)	Small plaque parapsoriasis				L12_PARAPSO_PLAQUE				93	482181
XII Diseases of the skin and subcutaneous tissue (L12_)	Pityriasis lichenoides et varioliformis acuta				L12_PARAPSO_PITYLICHETVARACUT				51	482181
XII Diseases of the skin and subcutaneous tissue (L12_)	Pityriasis lichenoides chronica				L12_PARAPSO_PITYLICHCHRON				134	482181
XII Diseases of the skin and subcutaneous tissue (L12_)	Parapsoriasis				L12_PARAPSORI				678	482181
XII Diseases of the skin and subcutaneous tissue (L12_)	Other and unspecified papulosquamous disorders				L12_PAPULOSQUONAS				201	482181
XII Diseases of the skin and subcutaneous tissue (L12_)	Other papulosquamous disorders				L12_PAPULOSQUAOTH				376	482181
XII Diseases of the skin and subcutaneous tissue (L12_)	Papulosquamous disorders				L12_PAPULOSQUAMOUS				18167	482181
XII Diseases of the skin and subcutaneous tissue (L12_)	Other disorders of pigmentation				L12_OTHPIGMENTATION				1535	465673
XII Diseases of the skin and subcutaneous tissue (L12_)	Other disorders of skin and subcutaneous tissue				L12_OTHERSKINSUBCUTIS				34675	465673
XII Diseases of the skin and subcutaneous tissue (L12_)	Other melanin hyperpigmentation				L12_OTHERMELANIN				733	465673
XII Diseases of the skin and subcutaneous tissue (L12_)	Other infiltrative disorders of skin and subcutaneous tissue				L12_OTHERINFILTRATIVESKIN				165	465673
XII Diseases of the skin and subcutaneous tissue (L12_)	Other disorders of skin and subcutaneous tissue, not elsewhere classified				L12_OTHERDISSKINANDSUBCUTIS				5849	465673
XII Diseases of the skin and subcutaneous tissue (L12_)	Other contact dermatitis				L12_OTHERCONTACT				3454	432874
XII Diseases of the skin and subcutaneous tissue (L12_)	Other and unspecified bullous disorders				L12_OTHERBULL				336	498266
XII Diseases of the skin and subcutaneous tissue (L12_)	Other and unspecified acute skin changes due to ultraviolet radiation				L12_OTHACUSKINSUNNAS				932	482972
XII Diseases of the skin and subcutaneous tissue (L12_)	Other acute skin changes due to ultraviolet radiation				L12_OTHACUSKINSUN				1289	482972
XII Diseases of the skin and subcutaneous tissue (L12_)	Necrobiosis lipoidica, not elsewhere classified				L12_NECROLIPOIDIC				207	465673
XII Diseases of the skin and subcutaneous tissue (L12_)	Onycholysis				L12_NAIL_LYSIS				224	476404
XII Diseases of the skin and subcutaneous tissue (L12_)	Ingrowing nail				L12_NAIL_INGROW				2074	476404
XII Diseases of the skin and subcutaneous tissue (L12_)	Onychogryphosis				L12_NAIL_GRYPHOSIS				89	476404
XII Diseases of the skin and subcutaneous tissue (L12_)	Nail dystrophy				L12_NAIL_DYSTROPHY				222	476404
XII Diseases of the skin and subcutaneous tissue (L12_)	Other and unspecified nail disorders				L12_NAILNAS				708	476404
XII Diseases of the skin and subcutaneous tissue (L12_)	Nail disorders				L12_NAILDIS				3236	476404
XII Diseases of the skin and subcutaneous tissue (L12_)	Acute lymphadenitis				L12_LYMPHADENITIS				2412	470507
XII Diseases of the skin and subcutaneous tissue (L12_)	Lupus erythematosus				L12_LUPUS				850	465673
XII Diseases of the skin and subcutaneous tissue (L12_)	Localized scleroderma [morphea]				L12_LOCALSCLERODERMA				498	465673
XII Diseases of the skin and subcutaneous tissue (L12_)	Livedoid vasculitis				L12_LIVEDOIDVASC				115	465673
XII Diseases of the skin and subcutaneous tissue (L12_)	Lichen simplex chronicus and prurigo				L12_LICHSIMPANDPRURIGO				2381	432874
XII Diseases of the skin and subcutaneous tissue (L12_)	Lichen sclerosus et atrophicus				L12_LICHENSCLERATROPH				3788	465673
XII Diseases of the skin and subcutaneous tissue (L12_)	Lichen planopilaris				L12_LICHENPLANO				99	476404
XII Diseases of the skin and subcutaneous tissue (L12_)	Dermatitis due to substances taken internally				L12_INTERNALSUBSTANCEDERM				2157	432874
XII Diseases of the skin and subcutaneous tissue (L12_)	Other local infections of skin and subcutaneous tissue				L12_INFECT_SKIN_OTHER				3961	470507
XII Diseases of the skin and subcutaneous tissue (L12_)	Infections of the skin and subcutaneous tissue				L12_INFECT_SKIN				29841	470507
XII Diseases of the skin and subcutaneous tissue (L12_)	Impetigo				L12_IMPETIGO				1734	470507
XII Diseases of the skin and subcutaneous tissue (L12_)	Hypertrophic scar				L12_HYPETROPHICSCAR				2068	465673
XII Diseases of the skin and subcutaneous tissue (L12_)	Other and unspecified hypertrophic disorders of skin				L12_HYPERTROPHICNAS				214	465673
XII Diseases of the skin and subcutaneous tissue (L12_)	Other hypertrichosis				L12_HYPERTICHNAS				116	476404
XII Diseases of the skin and subcutaneous tissue (L12_)	Hirsutism, drug-induced				L12_HIRSUTISM_ADVERSE				62	500286
XII Diseases of the skin and subcutaneous tissue (L12_)	Hirsutism in women				L12_HIRSUTISM				661	267178
XII Diseases of the skin and subcutaneous tissue (L12_)	Hidradenitis suppurativa				L12_HIDRADENITISSUP				1364	476404
XII Diseases of the skin and subcutaneous tissue (L12_)	Other and unspecified cicatricial alopecia				L12_HAIRLOSS_SCARNAS				84	476404
XII Diseases of the skin and subcutaneous tissue (L12_)	Other and unspecified nonscarring hair loss				L12_HAIRLOSS_NONSCARNAS				233	476404
XII Diseases of the skin and subcutaneous tissue (L12_)	Cicatricial alopecia [scarring hair loss]				L12_HAIRLOSSSCAR				260	476404
XII Diseases of the skin and subcutaneous tissue (L12_)	Other nonscarring hair loss				L12_HAIRLOSSNONSCAR				319	476404
XII Diseases of the skin and subcutaneous tissue (L12_)	Hair colour and hair shaft abnormalities				L12_HAIRCOLOUR				137	476404
XII Diseases of the skin and subcutaneous tissue (L12_)	Transient acantholytic dermatosis [Grover]				L12_GROVER				56	498266
XII Diseases of the skin and subcutaneous tissue (L12_)	Granulomatous disorders of skin and subcutaneous tissue				L12_GRANULOMATOUSSKIN				947	465673
XII Diseases of the skin and subcutaneous tissue (L12_)	Other and unspecified granulomatous disorders of skin and subcutaneous tissue				L12_GRANULOMASKINNAS				124	465673
XII Diseases of the skin and subcutaneous tissue (L12_)	Granuloma annulare				L12_GRANUANNU				513	465673
XII Diseases of the skin and subcutaneous tissue (L12_)	Foreign body granuloma of skin and subcutaneous tissue				L12_FOREIGNBODYGRANULOMA				117	465673
XII Diseases of the skin and subcutaneous tissue (L12_)	Dermatitis due to ingested food				L12_FOODDERMAT				1508	432874
XII Diseases of the skin and subcutaneous tissue (L12_)	Folliculitis decalvans				L12_FOLLICULITDECALV				68	476404
XII Diseases of the skin and subcutaneous tissue (L12_)	Other and unspecified follicular disorders				L12_FOLLICULARNAS				1398	476404
XII Diseases of the skin and subcutaneous tissue (L12_)	Follicular cysts of skin and subcutaneous tissue				L12_FOLLICULARCYST				7729	476404
XII Diseases of the skin and subcutaneous tissue (L12_)	Other follicular disorders				L12_FOLICULAROTH				2778	476404
XII Diseases of the skin and subcutaneous tissue (L12_)	Factitial dermatitis				L12_FACTITIALDERMAT				180	465673
XII Diseases of the skin and subcutaneous tissue (L12_)	Exfoliative dermatitis				L12_EXFOLIATIVE				380	432874
XII Diseases of the skin and subcutaneous tissue (L12_)	Erythema intertrigo				L12_ERYT_INTERTRIG				803	432874
XII Diseases of the skin and subcutaneous tissue (L12_)	Erythema annulare centrifugum				L12_ERYTH_ANNULCENTRIFUG				59	482901
XII Diseases of the skin and subcutaneous tissue (L12_)	Erythrasma				L12_ERYTHRASMA				73	470507
XII Diseases of the skin and subcutaneous tissue (L12_)	Erythema in diseases classified elsewhere				L12_ERYTHINOTH				73	482901
XII Diseases of the skin and subcutaneous tissue (L12_)	Other erythematous conditions				L12_ERYTHEMATOUSOTH				1240	482901
XII Diseases of the skin and subcutaneous tissue (L12_)	Erythema nodosum				L12_ERYTHEMANODOSUM				1096	482901
XII Diseases of the skin and subcutaneous tissue (L12_)	Erythema multiforme				L12_ERYTHEMAMULTIF				832	482901
XII Diseases of the skin and subcutaneous tissue (L12_)	Other and unspecified epidermal thickening				L12_EPIDERMTHICKNAS				949	465673
XII Diseases of the skin and subcutaneous tissue (L12_)	Other epidermal thickening				L12_EPIDERMALTHICKOTH				1569	465673
XII Diseases of the skin and subcutaneous tissue (L12_)	Eccrine sweat disorders				L12_ECCRINESWEAT				86	476404
XII Diseases of the skin and subcutaneous tissue (L12_)	Dyshidrosis [pompholyx]				L12_DYSHIDROSIS				572	432874
XII Diseases of the skin and subcutaneous tissue (L12_)	Disorders of skin appendages				L12_DISORDSKINAPPENDIX				23944	476404
XII Diseases of the skin and subcutaneous tissue (L12_)	Diaper [napkin] dermatitis				L12_DIAPER				52	432874
XII Diseases of the skin and subcutaneous tissue (L12_)	Nummular dermatitis				L12_DERM_NUMMULAR				3098	432874
XII Diseases of the skin and subcutaneous tissue (L12_)	Dermatitis				L12_DERMATITISNAS				31083	432874
XII Diseases of the skin and subcutaneous tissue (L12_)	Dermatitis and eczema				L12_DERMATITISECZEMA				67474	432874
XII Diseases of the skin and subcutaneous tissue (L12_)	Dermatitis herpetiformis				L12_DERMATHERP				651	498266
XII Diseases of the skin and subcutaneous tissue (L12_)	Decubitus ulcer and pressure area				L12_DECUBITANSULCERANDPRESSURE				2121	465673
XII Diseases of the skin and subcutaneous tissue (L12_)	Cutis laxa senilis				L12_CUTLAXSEN				253	482972
XII Diseases of the skin and subcutaneous tissue (L12_)	Chronic ulcer of skin, not elsewhere classified				L12_CHRONICULCEROFSKIN				2511	465673
XII Diseases of the skin and subcutaneous tissue (L12_)	Chloasma				L12_CHLOASMA				142	465673
XII Diseases of the skin and subcutaneous tissue (L12_)	Cellulitis				L12_CELLULITIS				9428	470507
XII Diseases of the skin and subcutaneous tissue (L12_)	Calcinosis cutis				L12_CALCINOSISCUTIS				57	465673
XII Diseases of the skin and subcutaneous tissue (L12_)	Bullous disorders				L12_BULLOUS				2082	498266
XII Diseases of the skin and subcutaneous tissue (L12_)	Other bullous disorders				L12_BULLOTH				967	498266
XII Diseases of the skin and subcutaneous tissue (L12_)	Other and unspecified atrophic disorders of skin				L12_ATROPHICSKINNAS				153	465673
XII Diseases of the skin and subcutaneous tissue (L12_)	Atrophic disorders of skin				L12_ATROPHICSKIN				5786	465673
XII Diseases of the skin and subcutaneous tissue (L12_)	Atopic dermatitis				L12_ATOPIC				31245	432874
XII Diseases of the skin and subcutaneous tissue (L12_)	Apocrine sweat disorders, other sweat gland disorders				L12_APOCRINESWEAT				146	476404
XII Diseases of the skin and subcutaneous tissue (L12_)	Alopecia areata				L12_ALOPECAREATA				956	476404
XII Diseases of the skin and subcutaneous tissue (L12_)	Androgenic alopecia				L12_ALOPECANDRO				281	267178
XII Diseases of the skin and subcutaneous tissue (L12_)	Allergic contact dermatitis				L12_ALLERGICCONTACT				5926	432874
XII Diseases of the skin and subcutaneous tissue (L12_)	Acrodermatitis chronica atrophicans				L12_ACRODERMATITIS				50	465673
XII Diseases of the skin and subcutaneous tissue (L12_)	Acquired keratosis [keratoderma] palmaris et plantaris				L12_ACQKERAT				148	465673
XII Diseases of the skin and subcutaneous tissue (L12_)	Acne varioliformis				L12_ACNE_VARIOLIFORMIS				87	476404
XII Diseases of the skin and subcutaneous tissue (L12_)	Other and unspecified acne				L12_ACNE_NAS				507	476404
XII Diseases of the skin and subcutaneous tissue (L12_)	Acne conglobata				L12_ACNE_CONGLOBLATA				196	476404
XII Diseases of the skin and subcutaneous tissue (L12_)	Acne				L12_ACNE				4617	476404
XII Diseases of the skin and subcutaneous tissue (L12_)	Other acantholytic disorders				L12_ACANTHOLYTIC				83	498266
XII Diseases of the skin and subcutaneous tissue (L12_)	Cutaneous abscess, furuncle and carbuncle				L12_ABSCESS_CUT				11581	470507
Psychiatric endpoints from Katri Räikkönen	Tic and related disorders (more control exclusions)				KRA_PSY_TIC_EXMORE				478	362304
Psychiatric endpoints from Katri Räikkönen	Tic and related disorders				KRA_PSY_TIC				478	499870
Psychiatric endpoints from Katri Räikkönen	Substance abuse (more control exclusions)				KRA_PSY_SUBSTANCE_EXMORE				30806	362304
Psychiatric endpoints from Katri Räikkönen	Speech and linguistic disorders (more control exclusions)				KRA_PSY_SPEELING_EXMORE				3752	362304
Psychiatric endpoints from Katri Räikkönen	Nonorganic sleeping disorders (more control exclusions)				KRA_PSY_SLEEP_NONORG_EXMORE				8336	362304
Psychiatric endpoints from Katri Räikkönen	Schizophrenia or delusion (more control exclusions)				KRA_PSY_SCHIZODEL_EXMORE				15498	362304
Psychiatric endpoints from Katri Räikkönen	Mental and behavioural disorders of puerperium, not classified elsewhere (more control exclusions)				KRA_PSY_PUERPER_EXMORE				401	201649
Psychiatric endpoints from Katri Räikkönen	Personality disorders (more control exclusions)				KRA_PSY_PERSON_EXMORE				13045	362300
Psychiatric endpoints from Katri Räikkönen	Motor disorders (more control exclusions)				KRA_PSY_MOTOR_EXMORE				566	362304
Psychiatric endpoints from Katri Räikkönen	Mental retardation (more control exclusions)				KRA_PSY_MENTALRET_EXMORE				1429	362234
Psychiatric endpoints from Katri Räikkönen	Hyperkinetic disorders (more control exclusions)				KRA_PSY_HYPERKIN_EXMORE				4737	362304
Psychiatric endpoints from Katri Räikkönen	Eating disorder (more control exclusions)				KRA_PSY_EATING_EXMORE				3923	362304
Psychiatric endpoints from Katri Räikkönen	Wide developmental disorders (more control exclusions)				KRA_PSY_DEVWIDE_EXMORE				1179	362304
Psychiatric endpoints from Katri Räikkönen	Any dementia (more control exclusions)				KRA_PSY_DEMENTIA_EXMORE				21157	362304
Psychiatric endpoints from Katri Räikkönen	Mixed disorders of conduct and emotions (more control exclusions)				KRA_PSY_CODUCTEMOT_EXMORE				933	362304
Psychiatric endpoints from Katri Räikkönen	Social disorders starting during childhood or adolescence (more control exclusions)				KRA_PSY_CHILDSOC_EXMORE				285	362304
Psychiatric endpoints from Katri Räikkönen	Other disorders starting during childhood or adolescence (more control exclusions)				KRA_PSY_CHILDOTH_EXMORE				2097	362304
Psychiatric endpoints from Katri Räikkönen	Emotional disorders starting during childhood or adolescence (more control exclusions)				KRA_PSY_CHILDEMOT_EXMORE				2068	362304
Psychiatric endpoints from Katri Räikkönen	Behavioural disorders (more control exclusions)				KRA_PSY_BEHAV_EXMORE				809	362304
Psychiatric endpoints from Katri Räikkönen	Autism spe (more control exclusions)				KRA_PSY_AUTISM_EXMORE				888	362304
Psychiatric endpoints from Katri Räikkönen	Any mental disorder, or suicide (or attempt), or psychic disorders complicating pregnancy, partum or puerperium or nerve system disorders (more control exclusions)				KRA_PSY_ANYMENTAL_SUICID_PREG_NERV_EXMORE				14265	361333
Psychiatric endpoints from Katri Räikkönen	Any mental disorder				KRA_PSY_ANYMENTAL				138044	362304
Psychiatric endpoints from Katri Räikkönen	Anxiety disorders (more control exclusions)				KRA_PSY_ANXIETY_EXMORE				56552	362304
Psychiatric endpoints from Katri Räikkönen	Alcohol abuse, main dg (more control exclusions)				KRA_PSY_ALCOH_EXMORE				6683	362304
XI Diseases of the digestive system (K11_)	Volvulus				K11_VOLVU				962	394725
XI Diseases of the digestive system (K11_)	Ventral hernia				K11_VENTHER				10405	426666
XI Diseases of the digestive system (K11_)	Vascular disorders of the intestines				K11_VASCINT				2545	394725
XI Diseases of the digestive system (K11_)	Umbilical hernia				K11_UMBHER				11934	426666
Gastrointestinal endpoints	Ulcerative colitis (strict) with PSC				K11_UC_STRICT_PSC				290	483193
XI Diseases of the digestive system (K11_)	Toxic liver disease				K11_TOXLIV				520	485213
XI Diseases of the digestive system (K11_)	Supernumerary teeth EXCLUDE clefts and syndromes, including avohilmo				K11_SUPNUM_ONLY_INCLAVO				349	499543
XI Diseases of the digestive system (K11_)	Supernumerary teeth EXCLUDE clefts and syndromes				K11_SUPNUM_ONLY				154	500194
XI Diseases of the digestive system (K11_)	Stomatitis and related lesions				K11_STOMATITIS				3437	310260
XI Diseases of the digestive system (K11_)	Scissor bite				K11_SCISS_BITE				1002	499346
XI Diseases of the digestive system (K11_)	Diseases of salivary glands				K11_SALIVARY				8757	310260
XI Diseases of the digestive system (K11_)	Maxillary retrognathism				K11_RETROG_MAXILLAE				680	499668
XI Diseases of the digestive system (K11_)	Pathological resorption of teeth				K11_RESORPTION				1122	310260
Interstitial lung disease endpoints	Gastro-oesophageal reflux disease				K11_REFLUX				36025	423785
XI Diseases of the digestive system (K11_)	Peptic ulcer				K11_PULC				354	423785
XI Diseases of the digestive system (K11_)	Colitis, primary sclerosing, strict definition				K11_PSC_COLITIS_STRICT				384	498031
XI Diseases of the digestive system (K11_)	Postprocedural disorders of digestive system, not elsewhere classified				K11_POSTOPDIS				1121	478189
XI Diseases of the digestive system (K11_)	Acute peritonitis				K11_PERITONITIS				2384	496343
XI Diseases of the digestive system (K11_)	Perforation of oesophagus				K11_PERFOES				165	423785
XI Diseases of the digestive system (K11_)	Paralytic ileus				K11_PARALIL				1414	394725
XI Diseases of the digestive system (K11_)	Other diseases of pancreas				K11_PANCOTH				2762	437418
XI Diseases of the digestive system (K11_)	Overjet				K11_OVERJET				875	499473
XI Diseases of the digestive system (K11_)	Other diseases of intestine				K11_OTHINT				4877	394725
XI Diseases of the digestive system (K11_)	Other inflammatory liver diseases				K11_OTHINFLIV				2463	485213
XI Diseases of the digestive system (K11_)	Other or unspecified ileus, impaction or obstruction				K11_OTHILEUS				8037	394725
XI Diseases of the digestive system (K11_)	Other gastritis (incl. Duodenitis)				K11_OTHGASTR				10062	423785
XI Diseases of the digestive system (K11_)	Other functional intestinal disorders				K11_OTHFUNC				22972	394725
XI Diseases of the digestive system (K11_)	Other noninfective gastroenteritis and colitis				K11_OTHENTERCOL				11212	476577
XI Diseases of the digestive system (K11_)	Other diseases of stomach and duodenum				K11_OTHDISSTOMDUOD				2427	423785
XI Diseases of the digestive system (K11_)	Other diseases of oesophagus				K11_OTHDISOES				3907	423785
XI Diseases of the digestive system (K11_)	Other diseases of the digestive system				K11_OTHDISDIG				14423	478189
XI Diseases of the digestive system (K11_)	Diseases of the digestive system				K11_OTHDIG				22159	478189
XI Diseases of the digestive system (K11_)	Other diseases of appendix				K11_OTHAPPEND				410	458424
XI Diseases of the digestive system (K11_)	Other diseases of anus and rectum				K11_OTHANRECT				13938	394725
XI Diseases of the digestive system (K11_)	Other and unspecified abdominal hernia				K11_OTHABDHER				1453	426666
XI Diseases of the digestive system (K11_)	Oral lichen ruber planus				K11_ORAL_LICHEN_PLANUS				795	499553
XI Diseases of the digestive system (K11_)	Oral leukoplakia and related diseases, including avohilmo				K11_ORAL_LEUCOPLAC_RELAT_INCLAVO				3257	497091
XI Diseases of the digestive system (K11_)	Oral leukoplakia and related diseases				K11_ORAL_LEUCOPLAC_RELAT				1972	498376
XI Diseases of the digestive system (K11_)	Oral leukoplakia, including avohilmo				K11_ORAL_LEUCOPLACIA_INCLAVO				930	499418
XI Diseases of the digestive system (K11_)	Oral leukoplakia				K11_ORAL_LEUCOPLACIA				596	499752
XI Diseases of the digestive system (K11_)	Cysts of oral region, not elsewhere classified				K11_ORALCYST				1713	310260
XI Diseases of the digestive system (K11_)	Diseases of oral cavity, salivary glands and jaws				K11_ORAL				190088	310260
XI Diseases of the digestive system (K11_)	Open bite that required surgery (Lefort1 or BSSRO)				K11_OPEN_BITE_SURGERY				346	500002
XI Diseases of the digestive system (K11_)	Open bite				K11_OPEN_BITE				2021	498327
XI Diseases of the digestive system (K11_)	Ulcer of oesophagus, drug-induced				K11_OESULC_ADVERSE				171	500177
XI Diseases of the digestive system (K11_)	Diseases of oesophagus, stomach and duodenum				K11_OESSTODUO				76563	423785
XI Diseases of the digestive system (K11_)	Oesophageal obstruction				K11_OESOBST				1279	423785
XI Diseases of the digestive system (K11_)	Oesophagitis				K11_OESITIS				2046	423785
XI Diseases of the digestive system (K11_)	Mandibular retrognathia AND surgery (BSSRO)				K11_MN_RETRGN_AND_SURG				961	499387
XI Diseases of the digestive system (K11_)	Mandibular retrognathia				K11_MN_RETRGN				2659	497689
XI Diseases of the digestive system (K11_)	Mandibular prognathia AND surgery (LeFortI or BSSO or LeFortI AND BSSO), including avohilmo				K11_MN_PROGN_AND_SURGRT_INCLAVO				365	499983
XI Diseases of the digestive system (K11_)	Mandibular prognathia AND surgery (LeFortI or BSSRO)				K11_MN_PROGN_AND_SURGRT				176	499983
XI Diseases of the digestive system (K11_)	Mandibular prognathia				K11_MN_PROGN				553	499795
XI Diseases of the digestive system (K11_)	Molar incisor enamel hypoplasia, with caries				K11_MIH_CARIES				240	488067
XI Diseases of the digestive system (K11_)	Molar incisor enamel hypoplasia				K11_MIH				1090	499258
XI Diseases of the digestive system (K11_)	Mesial bite				K11_MESIAL_BITE				346	500002
XI Diseases of the digestive system (K11_)	Maxillary prognathism				K11_MAXIL_PROGN				189	500159
XI Diseases of the digestive system (K11_)	Impacted maxillary molar				K11_MAXIL_MOLAR_FAILED_ERUPT_OBSTRUCTION_TOOTH				2335	498013
XI Diseases of the digestive system (K11_)	Maxillary hypoplasia				K11_MAXIL_HYPOPL				117	500231
XI Diseases of the digestive system (K11_)	Palatinal maxillary canine				K11_MAXIL_CANINE_PALAT				265	500083
XI Diseases of the digestive system (K11_)	Impacted maxillary canine				K11_MAXIL_CANINE_FAILED_ERUPT_OBSTRUCTION_TOOTH				311	500037
XI Diseases of the digestive system (K11_)	Mandibular hypoplasia				K11_MANDIBULAR_HYPOPL				228	500120
XI Diseases of the digestive system (K11_)	Intestinal malabsorption				K11_MALABSORB				1688	478189
XI Diseases of the digestive system (K11_)	Major anomalies of jaw size				K11_MAJOR_ANOMALI_JAW_SIZE				1008	499340
XI Diseases of the digestive system (K11_)	Diseases of liver				K11_LIVER				15135	485213
XI Diseases of the digestive system (K11_)	Liver disorders in diseases classified elsewhere				K11_LIVDISINOTH				100	485213
XI Diseases of the digestive system (K11_)	Other diseases of lip and oral mucosa				K11_LIP_ORAL_MUCOSA				6831	310260
XI Diseases of the digestive system (K11_)	Lichen ruber planus, wide definition including periferal and oral lichen planus				K11_LICHEN_PLANUS_WIDE				8507	491841
XI Diseases of the digestive system (K11_)	Other diseases of jaws				K11_JAWS				2779	310260
XI Diseases of the digestive system (K11_)	Intussusception				K11_INTUSS				777	394725
XI Diseases of the digestive system (K11_)	Other diseases of intestines				K11_INTESTOTH				105623	394725
XI Diseases of the digestive system (K11_)	Impacted teeth				K11_IMPACTED_TEETH				9055	491293
XI Diseases of the digestive system (K11_)	Impaction of intestines				K11_IMPACT				243	394725
XI Diseases of the digestive system (K11_)	Paralytic ileus and intestinal obstruction				K11_ILEUS				11750	394725
XI Diseases of the digestive system (K11_)	Irritable bowel syndrome				K11_IBS				13268	394725
Gastrointestinal endpoints	IBD (strict) with PSC				K11_IBD_STRICT_PSC				357	483193
XI Diseases of the digestive system (K11_)	Tooth agenesis EXCLUDE clefts and syndromes				K11_HYPO_ONLY				1510	497639
XI Diseases of the digestive system (K11_)	Hypoplasia of dental enamel, prenatal , including avohilmo				K11_HYPOPLASIA_ENAMEL_PRENATAL_INCLAVO				149	500199
XI Diseases of the digestive system (K11_)	Hypoplasia of dental enamel, prenatal				K11_HYPOPLASIA_ENAMEL_PRENATAL				60	499258
XI Diseases of the digestive system (K11_)	Hypoplasia of dental enamel , including avohilmo				K11_HYPOPLASIA_ENAMEL_INCLAVO				1001	499347
XI Diseases of the digestive system (K11_)	Hypoplasia of dental enamel, including avohilmo				K11_HYPOPLASIA_ENAMEL				267	499258
XI Diseases of the digestive system (K11_)	Haemorrhoids and perianal venous thrombosis				K11_HAEMORR				13841	394725
XI Diseases of the digestive system (K11_)	Gastrojejunal ulcer				K11_GJULC				443	423785
XI Diseases of the digestive system (K11_)	Gingival hyperplasia				K11_GINGIV_HYPERPLAS				1176	310260
XI Diseases of the digestive system (K11_)	Gingivitis and periodontal diseases				K11_GINGIVITIS_PERIODONTAL				137839	310260
XI Diseases of the digestive system (K11_)	Other diseases of gallbladder				K11_GALLBLAOTH				1655	437418
XI Diseases of the digestive system (K11_)	Fibrosis and cirrhosis of liver				K11_FIBROCHIRLIV				2653	485213
XI Diseases of the digestive system (K11_)	Femoral hernia				K11_FEMHER				1660	426666
XI Diseases of the digestive system (K11_)	Tooth eruption problems				K11_ERUPTION				6494	493854
XI Diseases of the digestive system (K11_)	Embedded and impacted teeth				K11_EMBIMPACT_TEETH				13286	487062
XI Diseases of the digestive system (K11_)	Embedded teeth, including avohilmo				K11_EMBED_TEETH				4006	496342
XI Diseases of the digestive system (K11_)	Distal bite				K11_DISTAL_BITE				1446	498902
XI Diseases of the digestive system (K11_)	Other diseases of liver				K11_DISLIVOTH				7266	485213
XI Diseases of the digestive system (K11_)	Diaphragmatic hernia				K11_DIAHER				16034	426666
XI Diseases of the digestive system (K11_)	Deposits [accretions] on teeth				K11_DEPOSITS				2767	310260
XI Diseases of the digestive system (K11_)	Dentofacial anomalies [including malocclusion]				K11_DENTOFACIAL_ANOMALIES				13829	310260
XI Diseases of the digestive system (K11_)	Deep bite that required surgery				K11_DEEP_BITE_SURGERY				443	499905
XI Diseases of the digestive system (K11_)	Deep bite				K11_DEEP_BITE				4863	495485
XI Diseases of the digestive system (K11_)	Crossbite				K11_CROSSBITE				2790	497558
XI Diseases of the digestive system (K11_)	Coeliac disease				K11_COELIAC				5130	478189
XI Diseases of the digestive system (K11_)	Chronic hepatitis, not elsewhere classified				K11_CHRONHEP				1215	485213
XI Diseases of the digestive system (K11_)	Chronic gastritis				K11_CHRONGASTR				12441	423785
XI Diseases of the digestive system (K11_)	Cholelithiasis				K11_CHOLELITH				49834	437418
XI Diseases of the digestive system (K11_)	Cholecystectomy				K11_CHOLECYSTECTOMY				36556	463792
XI Diseases of the digestive system (K11_)	Cholecystitis				K11_CHOLECYST				5851	437418
Gastrointestinal endpoints	Cholangitis (primary sclerosing, PSC), with reimbursement 202				K11_CHOLANGI_STRICT				653	470875
XI Diseases of the digestive system (K11_)	Cholangitis (primary sclerosing, PSC)				K11_CHOLANGI				2317	437418
Gastrointestinal endpoints	Crohn's disease (strict) with PSC				K11_CD_STRICT_PSC				61	483193
XI Diseases of the digestive system (K11_)	Other diseases of biliary tract				K11_BILIAOTH				3236	437418
XI Diseases of the digestive system (K11_)	Barrett oesophagus				K11_BARRET				1684	423785
XI Diseases of the digestive system (K11_)	Excessive attrition of teeth				K11_ATTRITION				22758	114335
XI Diseases of the digestive system (K11_)	Asymmetry of jaw				K11_ASYMMETRY_JAW				558	499790
XI Diseases of the digestive system (K11_)	Other appendicitis				K11_APPENDOTH				3450	458424
XI Diseases of the digestive system (K11_)	Appendectomy				K11_APPENDECTOMY				35484	464864
XI Diseases of the digestive system (K11_)	Recurring oral aphthae, including avohilmo				K11_APHTA_RECUR_INCLAVO				5394	494954
XI Diseases of the digestive system (K11_)	Recurring oral aphthae				K11_APHTA_RECUR				1658	498690
XI Diseases of the digestive system (K11_)	Anomalies of dental arch relationship, including avohilmo				K11_ANOMALI_DENTAL_ARCH_RELATIONS1				10708	489640
XI Diseases of the digestive system (K11_)	Alcoholic gastritis				K11_ALCGASTR				540	423785
XI Diseases of the digestive system (K11_)	Intestinal adhesions without obstruction				K11_ADHE				3213	394725
XI Diseases of the digestive system (K11_)	Acute pancreatitis				K11_ACUTPANC				8446	437418
XI Diseases of the digestive system (K11_)	Acute gastritis				K11_ACUTGASTR				3080	423785
XI Diseases of the digestive system (K11_)	Achalasia of cardia				K11_ACHAL				646	423785
XI Diseases of the digestive system (K11_)	Abscess of anal and rectal regions				K11_ABSCANAL				3566	394725
XI Diseases of the digestive system (K11_)	Abrasion of teeth				K11_ABRASION				12733	114335
XIII Diseases of the musculoskeletal system and connective tissue (M13_)	Pain in joint				JOINTPAIN				39344	262404
X Diseases of the respiratory system (J10_)	Diseases of vocal cords and larynx+other diseases of upper respiratory tract, no elsewhere classified				J10_VOCALLARYNX				26923	371520
X Diseases of the respiratory system (J10_)	Viral pneumonia				J10_VIRALPNEUMO				5181	415538
X Diseases of the respiratory system (J10_)	Acute upper respiratory infections				J10_UPPERINFEC				97696	402652
X Diseases of the respiratory system (J10_)	Other diseases of upper respiratory tract				J10_UPPERDIS				128828	371520
X Diseases of the respiratory system (J10_)	Other and unspecified tonsillitis				J10_TONSILLITIS				18652	402652
X Diseases of the respiratory system (J10_)	Tonsillectomy and adenotomy				J10_TONSILLECTOMY				39135	461213
X Diseases of the respiratory system (J10_)	Acute sinusitis				J10_SINUSITIS				28616	402652
X Diseases of the respiratory system (J10_)	Pneumoconiosis due to dust containing silica				J10_SILICAPNEUMOC				119	494595
X Diseases of the respiratory system (J10_)	Deviated nasal septum				J10_SEPTDEV				15803	371520
X Diseases of the respiratory system (J10_)	Other diseases of the respiratory system				J10_RESPOTHER				8552	491796
X Diseases of the respiratory system (J10_)	Respiratory conditions due to other external agents				J10_RESPCONDEXT				678	494595
X Diseases of the respiratory system (J10_)	Pyothorax				J10_PYOTHORAX				1471	498405
X Diseases of the respiratory system (J10_)	Pulmonary oedema				J10_PULMOEDEMA				625	493301
X Diseases of the respiratory system (J10_)	Pulmonary eosinophilia, not elsewhere classified				J10_PULMEOS				414	493301
X Diseases of the respiratory system (J10_)	Pneumonia due to other infectious organisms, not elsewhere classified				J10_PNEUMONONBACT				1157	415538
X Diseases of the respiratory system (J10_)	Pneumonitis due to solids and liquids				J10_PNEUMONISOLLIQ				3168	494595
X Diseases of the respiratory system (J10_)	Pneumonia due to Haemophilus influenzae				J10_PNEUMOHAEM				116	415538
X Diseases of the respiratory system (J10_)	Bacterial pneumoniae				J10_PNEUMOBACT				21582	415538
X Diseases of the respiratory system (J10_)	Pleural plaque				J10_PLEURPLAGUE				3689	479655
X Diseases of the respiratory system (J10_)	Other pleural conditions				J10_PLEUROTH				3964	479655
X Diseases of the respiratory system (J10_)	Pleural effusion				J10_PLEUREFFUSION				6136	479655
X Diseases of the respiratory system (J10_)	Other diseases of pleura				J10_PLEURA				20693	479655
X Diseases of the respiratory system (J10_)	Acute pharyngitis				J10_PHARYNGITIS				6953	402652
X Diseases of the respiratory system (J10_)	Peritonsillar abscess				J10_PERITONSABSC				10405	371520
X Diseases of the respiratory system (J10_)	Suppurative and necrotic conditions of lower respiratory tract				J10_NECROTIC				1943	498405
X Diseases of the respiratory system (J10_)	Nasal polyp				J10_NASALPOLYP				8496	371520
X Diseases of the respiratory system (J10_)	Other acute lower respiratory infections				J10_LOWERINF				28542	471806
X Diseases of the respiratory system (J10_)	Chronic lower respiratory diseases				J10_LOWCHRON				91278	409070
X Diseases of the respiratory system (J10_)	Acute laryngitis and tracheitis				J10_LARYNGITIS				6038	402652
X Diseases of the respiratory system (J10_)	Pneumoconiosis due to other inorganic dusts				J10_INORGPNEUMOC				130	494595
X Diseases of the respiratory system (J10_)	Influenza and pneumonia				J10_INFLUPNEU				84810	415538
X Diseases of the respiratory system (J10_)	Hypersensitivity pneumonitis due to organic dust				J10_HYPERSPNEUMONI				575	494595
X Diseases of the respiratory system (J10_)	Lung diseases due to external agents				J10_EXTERLUNG				5753	494595
X Diseases of the respiratory system (J10_)	Acute epiglottitis				J10_EPIGLOTTITIS				556	402652
X Diseases of the respiratory system (J10_)	Emphysema				J10_EMPHYSEMA				2711	409070
X Diseases of the respiratory system (J10_)	COPD				J10_COPD				24138	409070
X Diseases of the respiratory system (J10_)	Acute nasopharyngitis (common cold)				J10_COLD				5435	402652
X Diseases of the respiratory system (J10_)	Chronic diseases of tonsils and adenoids				J10_CHRONTONSADEN				59700	371520
X Diseases of the respiratory system (J10_)	Chronic sinusitis				J10_CHRONSINUSITIS				22099	371520
X Diseases of the respiratory system (J10_)	Chronic rhinitis, nasopharyngitis and pharyngitis				J10_CHRONRHINITIS				15219	371520
X Diseases of the respiratory system (J10_)	Chronic laryngitis and laryngotracheitis				J10_CHRONLARYNGITIS				5825	371520
X Diseases of the respiratory system (J10_)	Respiratory conditions due to inhalation of chemicals, gases, fumes and vapours				J10_CHEMGASRESP				302	494595
X Diseases of the respiratory system (J10_)	Unspecified chronic bronchitis				J10_BRONCHNAS				1494	409070
X Diseases of the respiratory system (J10_)	Acute bronchitis				J10_BRONCHITIS				20762	471806
X Diseases of the respiratory system (J10_)	Acute bronchiolitis				J10_BRONCHIOLITIS				2818	471806
X Diseases of the respiratory system (J10_)	Bronchiectasis				J10_BRONCHIECTASIS				2932	409070
X Diseases of the respiratory system (J10_)	Bronchitis, not specified as acute or chronic				J10_BRONCH				3729	409070
X Diseases of the respiratory system (J10_)	Asthma (only as main-diagnosis) (more control exclusions)				J10_ASTHMA_MAIN_EXMORE				47300	259839
X Diseases of the respiratory system (J10_)	Asthma (more control exclusions)				J10_ASTHMA_EXMORE				59100	259839
X Diseases of the respiratory system (J10_)	Asthma/COPD (KELA code 203)				J10_ASTHMACOPDKELA				59317	409070
X Diseases of the respiratory system (J10_)	Pneumoconiosis due to asbestos and other mineral fibres				J10_ASBESTPNEUMOC				807	494595
X Diseases of the respiratory system (J10_)	Adult respiratory distress syndrome				J10_ARDS				431	493301
X Diseases of the respiratory system (J10_)	Airway disease due to specific organic dust				J10_AIRWDISDUST				89	494595
X Diseases of the respiratory system (J10_)	Acute upper respiratory infections of multiple and unspecified sites				J10_ACUTEUPPERINFEC				52302	402652
X Diseases of the respiratory system (J10_)	Unspecified acute lower respiratory infection				J10_ACUTELOWERNAS				6465	471806
X Diseases of the respiratory system (J10_)	Abscess of mediastinum				J10_ABSCMEDIASTINUM				61	498405
X Diseases of the respiratory system (J10_)	Abscess of lung				J10_ABSCLUNGPNEUMO				508	498405
Comorbidities of COPD	Invasive ventilation				INV_VENT				2664	493611
XIV Diseases of the genitourinary system (N14_)	Interstitial cystitis (chronic), drug-induced				INTERSTITIAL_CYSTIT_CHRONIC				118	500230
Miscellaneous, not yet classified endpoints	Increased muscle tone				INCREASEDMUSCLETONE				239	500109
Interstitial lung disease endpoints	ILD-related respiratory insufficiency				ILD_INSUFFICIENCY				1047	494583
IX Diseases of the circulatory system (I9_)	Venous thromboembolism				I9_VTE				26333	474015
IX Diseases of the circulatory system (I9_)	Valvular heart disease excluding rheumatic fever				I9_VHD				28602	375343
IX Diseases of the circulatory system (I9_)	Vascular syndromes of brain in cerebrovascular disorders				I9_VASCSYND				1623	473404
IX Diseases of the circulatory system (I9_)	Vascular diseases of the intestine				I9_VASCINT				1362	463106
IX Diseases of the circulatory system (I9_)	Varicose veins of other sites				I9_VARICVESOTH				2560	432223
IX Diseases of the circulatory system (I9_)	Oesophageal varices				I9_VARICVEOES				1410	432223
IX Diseases of the circulatory system (I9_)	Unstable angina pectoris				I9_UAP				17428	443161
IX Diseases of the circulatory system (I9_)	Transient ischemic attack				I9_TIA				24948	453276
IX Diseases of the circulatory system (I9_)	Other embolism and thrombosis				I9_THROMBOTH				5316	432223
IX Diseases of the circulatory system (I9_)	Nonpyogenic thrombosis of intracranial venous system				I9_THROMBICV				316	453828
IX Diseases of the circulatory system (I9_)	Thromboangiitis obliterans				I9_THROMBANG				134	463106
IX Diseases of the circulatory system (I9_)	Thoracic aortic aneurysm				I9_THAORTANEUR				5108	463106
IX Diseases of the circulatory system (I9_)	Embolic stroke with flimmer				I9_STR_EMBOLIC_WITH_FLIMMER				959	436816
IX Diseases of the circulatory system (I9_)	Embolic stroke				I9_STR_EMBOLIC				1808	453828
IX Diseases of the circulatory system (I9_)	Stroke, excluding SAH				I9_STR				34110	450023
IX Diseases of the circulatory system (I9_)	Occlusion and stenosis of arteries, not leading to stroke				I9_STENOSIS				529	453828
IX Diseases of the circulatory system (I9_)	Sequelae of cerebrovascular disease				I9_SEQULAE				15879	453828
IX Diseases of the circulatory system (I9_)	Secondary right heart disease				I9_SECONDRIGHT				1467	486319
IX Diseases of the circulatory system (I9_)	Aneurysms, operations, SAH				I9_SAHANEUR				6849	453828
IX Diseases of the circulatory system (I9_)	Subarachnoid haemorrhage				I9_SAH				4180	450276
IX Diseases of the circulatory system (I9_)	Rheumatic valve diseases				I9_RHEUVALV				877	499120
IX Diseases of the circulatory system (I9_)	Rheumatic heart disease, other				I9_RHEUOTHHRT				68	499120
IX Diseases of the circulatory system (I9_)	Rheumatic fever without mention of heart involvement				I9_RHEUFEVWITHOUTHEART				121	500227
IX Diseases of the circulatory system (I9_)	Rheumatic fever with heart involvement				I9_RHEUFEVHRT				176	499120
IX Diseases of the circulatory system (I9_)	Rheumatic fever incl heart disease				I9_RHEUFEV				1228	499120
IX Diseases of the circulatory system (I9_)	Coronary revascularization (ANGIO or CABG)				I9_REVASC				28800	416171
IX Diseases of the circulatory system (I9_)	Right bundle-branch block				I9_RBBB				1347	375343
IX Diseases of the circulatory system (I9_)	Portal vein thrombosis				I9_PVT				511	432223
IX Diseases of the circulatory system (I9_)	Pulmonary embolism				I9_PULMEMB				12762	486319
IX Diseases of the circulatory system (I9_)	Progressive vascular leukoencephalopathy				I9_PROGVASC				1096	453828
IX Diseases of the circulatory system (I9_)	Status post-ami				I9_POSTAMI				3757	416171
IX Diseases of the circulatory system (I9_)	DVT of lower extremities				I9_PHLETHROMBDVTLOW				8134	432223
IX Diseases of the circulatory system (I9_)	Phlebitis and thrombophlebitis (not including DVT)				I9_PHLETHROM				9750	432223
IX Diseases of the circulatory system (I9_)	Pericarditis				I9_PERICARD				1356	375343
IX Diseases of the circulatory system (I9_)	Other diseases of pericardium				I9_PERICAOTH				1604	375343
IX Diseases of the circulatory system (I9_)	Paroxysmal tachycardia				I9_PAROXTAC				12878	252810
IX Diseases of the circulatory system (I9_)	Other peripheral vascular diseases				I9_OTHPER				3153	463106
IX Diseases of the circulatory system (I9_)	Other other unspecified disorders of the circulatory system				I9_OTHOTH				1309	492608
IX Diseases of the circulatory system (I9_)	Other intracranial haemorrhages				I9_OTHINTRACRA				1099	453828
IX Diseases of the circulatory system (I9_)	Other arrhythmias				I9_OTHARR				39265	375343
IX Diseases of the circulatory system (I9_)	Other aneurysm				I9_OTHANEUR				1998	463106
IX Diseases of the circulatory system (I9_)	Nonischemic cardiomyopathy				I9_NONISCHCARDMYOP_STRICT				2108	413400
IX Diseases of the circulatory system (I9_)	Myocarditis				I9_MYOCARD				2062	252810
IX Diseases of the circulatory system (I9_)	Myocardial infarction, strict				I9_MI_STRICT				31666	416171
IX Diseases of the circulatory system (I9_)	Complications following myocardial infarction				I9_MI_COMPLICATIONS				301	416171
IX Diseases of the circulatory system (I9_)	Other noninfective disorders of lymphatic vessels and lymph nodes				I9_LYMPHOTH				1289	432223
IX Diseases of the circulatory system (I9_)	Nonspecific lymphadenitis				I9_LYMPHADE				2476	432223
IX Diseases of the circulatory system (I9_)	Left bundle-branch block				I9_LBBB				2766	375343
IX Diseases of the circulatory system (I9_)	Nontraumatic intracranial haemmorrhage				I9_INTRACRA				8638	453828
IX Diseases of the circulatory system (I9_)	Ischaemic heart disease, wide definition				I9_IHD				84088	416260
IX Diseases of the circulatory system (I9_)	Intracerebral haemorrhage				I9_ICH				5112	450016
IX Diseases of the circulatory system (I9_)	Hypertensive Renal Disease				I9_HYPTENSRD				1367	345634
IX Diseases of the circulatory system (I9_)	Hypertension, Pulmonary Arterial				I9_HYPTENSPUL				301	345634
IX Diseases of the circulatory system (I9_)	Hypertension, portal				I9_HYPTENSPOR				98	494803
IX Diseases of the circulatory system (I9_)	Secondary hypertension				I9_HYPTENSEC				3388	252810
IX Diseases of the circulatory system (I9_)	Hypotension				I9_HYPOTE				6488	492608
IX Diseases of the circulatory system (I9_)	Hypertrophic cardiomyopathy				I9_HYPERTROCARDMYOP				1376	498972
IX Diseases of the circulatory system (I9_)	Hypertensive encephalopathy				I9_HYPERTENC				124	453828
Cardiometabolic endpoints	Heart failure and bmi 25plus				I9_HEARTFAIL_AND_OVERWEIGHT				22965	206576
Cardiometabolic endpoints	Heart failure and hypertrophic cardiomyopathy				I9_HEARTFAIL_AND_HYPERTCARDIOM				561	498972
Cardiometabolic endpoints	Heart failure and coronary heart disease				I9_HEARTFAIL_AND_CHD				17532	443698
IX Diseases of the circulatory system (I9_)	Dronedarone medication				I9_E_DRONE				999	375343
IX Diseases of the circulatory system (I9_)	Endocarditis				I9_ENDOCARD				1276	375343
IX Diseases of the circulatory system (I9_)	Embolism and thrombosis of abdominal aorta				I9_EMBTHROAOR				68	463106
IX Diseases of the circulatory system (I9_)	Dissection of cerebral arteries, nonruptured				I9_DISCER				255	453828
Cardiometabolic endpoints	Hard cardiovascular diseases				I9_CVD_HARD				80527	419821
IX Diseases of the circulatory system (I9_)	Coronary atherosclerosis				I9_CORATHER				63307	416171
IX Diseases of the circulatory system (I9_)	Conduction disorders				I9_CONDUCTIO				14027	375343
IX Diseases of the circulatory system (I9_)	Major coronary heart disease event				I9_CHD				56650	443698
IX Diseases of the circulatory system (I9_)	Other specified cerebrovascular diseases, other cerebrovascular disorders in diseases classified elsewhere				I9_CEREBDOTH				2644	453828
IX Diseases of the circulatory system (I9_)	Cerebral atherosclerosis				I9_CEREBATHER				440	499908
IX Diseases of the circulatory system (I9_)	Cerebral amyloid angiopathy				I9_CEREBAMY				119	453828
IX Diseases of the circulatory system (I9_)	Calcific aortic valvular stenosis, operated				I9_CAVS_OPERATED				12418	487930
IX Diseases of the circulatory system (I9_)	Restrictive cardiomyopathy				I9_CARDMYORESTR				114	492699
IX Diseases of the circulatory system (I9_)	Cardiomyopathy, other and unspecified				I9_CARDMYOOTH				3122	375343
IX Diseases of the circulatory system (I9_)	Cardiomyopathy in other diseases				I9_CARDMYOINOTH				172	375343
IX Diseases of the circulatory system (I9_)	Cardiomyopathy, Hypertrophic obstructive				I9_CARDMYOHYP				653	375343
IX Diseases of the circulatory system (I9_)	Alcoholic cardiomyopathy				I9_CARDMYOALC				165	492699
IX Diseases of the circulatory system (I9_)	Cardiomyopathy				I9_CARDMYO				7649	375343
IX Diseases of the circulatory system (I9_)	Cardiomyopathies, Secondary/extrinsic				I9_CARDMSEC				219	375343
IX Diseases of the circulatory system (I9_)	Cardiac arrest				I9_CARDARR				3011	252810
IX Diseases of the circulatory system (I9_)	Coronary artery bypass grafting				I9_CABG				13681	416171
IX Diseases of the circulatory system (I9_)	AV-block				I9_AVBLOCK				7850	375343
IX Diseases of the circulatory system (I9_)	Atherosclerosis, excluding cerebral and coronary sclerosis				I9_ATHSCLE				19807	463106
IX Diseases of the circulatory system (I9_)	Other diseases of arteries and capillaries				I9_ARTOTH				3541	463106
IX Diseases of the circulatory system (I9_)	Other arterial embolism and thrombosis				I9_ARTEMBTHRNAS				1048	463106
IX Diseases of the circulatory system (I9_)	Arterial embolism and thrombosis of lower extremity artery				I9_ARTEMBTHRLOW				1297	463106
IX Diseases of the circulatory system (I9_)	Arterial embolism and thrombosis				I9_ARTEMBTHR				2266	463106
IX Diseases of the circulatory system (I9_)	Dissection of aorta				I9_AORTDIS				1150	463106
IX Diseases of the circulatory system (I9_)	Aortic aneurysm				I9_AORTANEUR				9937	463106
IX Diseases of the circulatory system (I9_)	Coronary angioplasty				I9_ANGIO				18248	416171
IX Diseases of the circulatory system (I9_)	Angina pectoris				I9_ANGINA				44588	416171
IX Diseases of the circulatory system (I9_)	Cerebral aneurysm, nonruptured				I9_ANEURYSM				3310	453828
IX Diseases of the circulatory system (I9_)	Atrial fibrillation and flutter with reimbursement				I9_AF_REIMB				40251	252810
IX Diseases of the circulatory system (I9_)	Atrial fibrillation and flutter				I9_AF				63532	252810
IX Diseases of the circulatory system (I9_)	Abdominal aortic aneurysm (AAA)				I9_ABAORTANEUR				4439	463106
IV Endocrine, nutritional and metabolic diseases (E4_)	Hypothyroidism, drug reimbursement				HYPOTHY_REIMB				16150	111954
IX Diseases of the circulatory system (I9_)	Hypotension due to drugs				HYPOTE_DRUGS				460	499888
XI Diseases of the digestive system (K11_)	Inguinal hernia, unilateral				HERING_UNILATERAL				953	426666
Asthma and related endpoints	Haemophilus septicemia				HAEMOPHIL_SEPTICHE				64	499120
VIII Diseases of the ear and mastoid process (H8_)	Other/unspecified disorders of vestibular function				H8_VESTIFUNCNAS				1321	474839
VIII Diseases of the ear and mastoid process (H8_)	Vestibular neuronitis				H8_VESTIBNEUR				3342	474839
VIII Diseases of the ear and mastoid process (H8_)	Vertigo of central origin				H8_VERTIGOCENT				528	474839
VIII Diseases of the ear and mastoid process (H8_)	Disorders of vestibular function (Vertigo)				H8_VERTIGO				21139	474839
VIII Diseases of the ear and mastoid process (H8_)	Tympanosclerosis				H8_TYMPSCLE				68	465154
VIII Diseases of the ear and mastoid process (H8_)	Tinnitus				H8_TINNITUS				10008	437331
VIII Diseases of the ear and mastoid process (H8_)	Suppurative otitis media, unspecified				H8_SUP_OTINAS				985	465154
VIII Diseases of the ear and mastoid process (H8_)	Acute suppurative otitis media				H8_SUP_ACUTE				14095	465154
VIII Diseases of the ear and mastoid process (H8_)	Acquired stenosis of external ear canal				H8_STENOEXTCAN				314	485292
VIII Diseases of the ear and mastoid process (H8_)	Other/unspecified postprocedural disorders of ear and mastoid process				H8_POSTOPNAS				89	437331
VIII Diseases of the ear and mastoid process (H8_)	Postprocedural disorders of ear and mastoid process, not elsewhere classified				H8_POSTOP				269	437331
VIII Diseases of the ear and mastoid process (H8_)	Other disorders following mastoidectomy				H8_POSTMASTNAS				125	437331
VIII Diseases of the ear and mastoid process (H8_)	Recurrent cholesteatoma of postmastoidectomy cavity				H8_POSTMASTCHOLEASTOMA				103	437331
VIII Diseases of the ear and mastoid process (H8_)	Polyp of middle ear				H8_POLYPMIDD				53	465154
VIII Diseases of the ear and mastoid process (H8_)	Noninfective disorders of pinna				H8_PINNADIS				75	485292
VIII Diseases of the ear and mastoid process (H8_)	Other peripheral vertigo				H8_PERIPHVERTIGO				3436	474839
VIII Diseases of the ear and mastoid process (H8_)	Perforation of tympanic membrane				H8_PERFORATION				3902	465154
VIII Diseases of the ear and mastoid process (H8_)	Perichondritis of external ear				H8_PERCHRONDR				610	485292
VIII Diseases of the ear and mastoid process (H8_)	Otosclerosis				H8_OTOSCLE				2920	474839
VIII Diseases of the ear and mastoid process (H8_)	Otorrhoea				H8_OTORRHOEA				97	437331
VIII Diseases of the ear and mastoid process (H8_)	Otorrhagia				H8_OTORRHAGIA				217	437331
VIII Diseases of the ear and mastoid process (H8_)	Otitis media, unspecified				H8_OTIMEDNAS				5209	465154
VIII Diseases of the ear and mastoid process (H8_)	Other hearing loss				H8_OTHHEARINGLOSS				12430	437331
VIII Diseases of the ear and mastoid process (H8_)	Other disorders of ear				H8_OTHEREAR				63017	437331
VIII Diseases of the ear and mastoid process (H8_)	Otalgia				H8_OTALGIA				2986	437331
VIII Diseases of the ear and mastoid process (H8_)	Abnormalities of ear ossicles				H8_OSSICABN				66	465154
VIII Diseases of the ear and mastoid process (H8_)	Nonsuppurative otitis media				H8_NONSUPPNAS				12143	465154
VIII Diseases of the ear and mastoid process (H8_)	Other specified/unspecified disorders of tympanic membrane				H8_MYRINGNAS				116	465154
VIII Diseases of the ear and mastoid process (H8_)	Acute myringitis				H8_MYRINGACU				248	465154
VIII Diseases of the ear and mastoid process (H8_)	Other specified/unspecified disorders of middle ear and mastoid				H8_MIDDMASTNAS				80	465154
VIII Diseases of the ear and mastoid process (H8_)	Diseases of middle ear and mastoid				H8_MIDDLEMASTOID				35194	465154
VIII Diseases of the ear and mastoid process (H8_)	Adhesive middle ear disease				H8_MIDDLEADDH				600	465154
VIII Diseases of the ear and mastoid process (H8_)	Ménière disease				H8_MENIERE				3680	474839
VIII Diseases of the ear and mastoid process (H8_)	Suppurative and unspecified otitis media				H8_MED_SUPP				20472	465154
VIII Diseases of the ear and mastoid process (H8_)	Other/unspecified mastoiditis and related conditions				H8_MASTNAS				163	465154
VIII Diseases of the ear and mastoid process (H8_)	Chronic mastoiditis				H8_MASTCHRON				936	465154
VIII Diseases of the ear and mastoid process (H8_)	Acute mastoiditis				H8_MASTACU				320	465154
VIII Diseases of the ear and mastoid process (H8_)	Other specified/unspecified diseases of inner ear				H8_INNERNAS				169	474839
VIII Diseases of the ear and mastoid process (H8_)	Sensorineural hearing loss				H8_HL_SEN_NAS				44745	437331
VIII Diseases of the ear and mastoid process (H8_)	Presbycusis				H8_HL_PRESBY				5817	437331
VIII Diseases of the ear and mastoid process (H8_)	Ototoxic hearing loss				H8_HL_OTOTOX				65	437331
VIII Diseases of the ear and mastoid process (H8_)	Other specified/unspecified hearing loss				H8_HL_NAS				3150	437331
VIII Diseases of the ear and mastoid process (H8_)	Mixed conductive and sensorineural hearing loss				H8_HL_MIX_NAS				4810	437331
VIII Diseases of the ear and mastoid process (H8_)	Sudden idiopathic hearing loss				H8_HL_IDIOP				3861	437331
VIII Diseases of the ear and mastoid process (H8_)	Deaf mutism, not elsewhere classified				H8_HL_DEAFMUT				183	437331
VIII Diseases of the ear and mastoid process (H8_)	Conductive hearing loss, unspecified				H8_HL_CON_NAS				3255	437331
VIII Diseases of the ear and mastoid process (H8_)	Other otitis externa (chronic)				H8_EXT_OTH				2400	485292
VIII Diseases of the ear and mastoid process (H8_)	Acute otitis externa, noninfective				H8_EXT_NONINF				577	485292
VIII Diseases of the ear and mastoid process (H8_)	Otitis externa, unspecified				H8_EXT_NAS				4338	485292
VIII Diseases of the ear and mastoid process (H8_)	Malignant otitis externa				H8_EXT_MALIGN				57	485292
VIII Diseases of the ear and mastoid process (H8_)	Other infective otitis externa				H8_EXT_INFNAS				2237	485292
VIII Diseases of the ear and mastoid process (H8_)	Cholesteatoma of external ear				H8_EXT_CHOL				234	485292
VIII Diseases of the ear and mastoid process (H8_)	Cellulitis of external ear				H8_EXT_CELLUL				416	485292
VIII Diseases of the ear and mastoid process (H8_)	Abscess of external ear				H8_EXT_ABSC				501	485292
VIII Diseases of the ear and mastoid process (H8_)	Otitis externa				H8_EXTOTITIS				9471	485292
VIII Diseases of the ear and mastoid process (H8_)	Other specified disorders of external ear				H8_EXTDISNAS				1260	485292
VIII Diseases of the ear and mastoid process (H8_)	Disorder of external ear, unspecified				H8_EXTDISINOTH				1118	485292
VIII Diseases of the ear and mastoid process (H8_)	Eustachian salpingitis and obstruction				H8_EUSTSALP				3346	465154
VIII Diseases of the ear and mastoid process (H8_)	Other disorders of Eustachian tube				H8_EUSTNAS				1029	465154
VIII Diseases of the ear and mastoid process (H8_)	Other specified/unspecified disorders of ear				H8_EARNAS				97	437331
VIII Diseases of the ear and mastoid process (H8_)	Discontinuity and dislocation of ear ossicles				H8_DISCON				180	465154
VIII Diseases of the ear and mastoid process (H8_)	Chronic suppurative otitis media				H8_CHRON_SUPOTITIS				2748	465154
VIII Diseases of the ear and mastoid process (H8_)	Cholesteatoma of middle ear				H8_CHOLEASTOMA				1916	465154
VIII Diseases of the ear and mastoid process (H8_)	Impacted cerumen				H8_CERUMEN				3609	485292
VIII Diseases of the ear and mastoid process (H8_)	Benign paroxysmal vertigo				H8_BPV				12006	474839
VIII Diseases of the ear and mastoid process (H8_)	Other abnormal auditory perceptions				H8_ABNAUDPER				380	437331
VII Diseases of the eye and adnexa (H7_)	Xanthelasma of eyelid				H7_XANTHELASMA				305	453930
VII Diseases of the eye and adnexa (H7_)	Vitreous prolapse				H7_VITRPROLAPSE				86	478098
VII Diseases of the eye and adnexa (H7_)	Other and unspecified disorders of vitreous body				H7_VITROTH				17224	478098
VII Diseases of the eye and adnexa (H7_)	Other vitreous opacities				H7_VITROPACIT				1356	478098
VII Diseases of the eye and adnexa (H7_)	Crystalline deposits in vitreous body				H7_VITRCRYSTAL				291	478098
VII Diseases of the eye and adnexa (H7_)	Disorders of vitreous body				H7_VITRBODYGLOBE				21499	478098
VII Diseases of the eye and adnexa (H7_)	Subjective visual disturbances				H7_VISUDISTURBSUB				10482	475933
VII Diseases of the eye and adnexa (H7_)	Visual disturbances				H7_VISUDISTURB				22414	475933
VII Diseases of the eye and adnexa (H7_)	Disorder of visual pathways, unspecified				H7_VISUALPATHNAS				60	496621
VII Diseases of the eye and adnexa (H7_)	Blindness or visual impairment, binocular				H7_VISIMPBILATERAL				157	475933
VII Diseases of the eye and adnexa (H7_)	Visual field defects				H7_VISFIELDDEF				3228	475933
VII Diseases of the eye and adnexa (H7_)	Other and unspecified visual disturbances				H7_VISDISTNAS				3613	475933
VII Diseases of the eye and adnexa (H7_)	Vertical strabismus				H7_VERTISTRAB				1223	476776
VII Diseases of the eye and adnexa (H7_)	Hyphaema and other vascular disorders of iris and ciliary body				H7_VASCCILIARY				665	473095
VII Diseases of the eye and adnexa (H7_)	Other specified and unspecified strabismus				H7_STRABNAS				407	476776
VII Diseases of the eye and adnexa (H7_)	Mechanical strabismus				H7_STRABMECH				77	476776
VII Diseases of the eye and adnexa (H7_)	Stenosis and insufficiency of lacrimal passages				H7_STENOLACRI				3633	453930
VII Diseases of the eye and adnexa (H7_)	Severe visual impairment, monocular				H7_SEVVISIMPMONOC				293	475933
VII Diseases of the eye and adnexa (H7_)	Severe visual impairment, binocular				H7_SEVVISIMPBINOC				171	475933
VII Diseases of the eye and adnexa (H7_)	Scleritis				H7_SCLERITIS				441	473095
VII Diseases of the eye and adnexa (H7_)	Disorders of sclera, cornea, iris and ciliary body				H7_SCLERACORNEA				27253	473095
VII Diseases of the eye and adnexa (H7_)	Retrobulbar neuritis in diseases classified elsewhere				H7_RETROBULBNEURINOTH				125	496621
VII Diseases of the eye and adnexa (H7_)	Retinal vascular occlusion				H7_RETIVASCOCCLUSION				4560	455449
VII Diseases of the eye and adnexa (H7_)	Other retinal disorders in diseases classified elsewhere				H7_RETINODISINOTH				68	455449
VII Diseases of the eye and adnexa (H7_)	Retinoschisis and retinal cysts				H7_RETINOCHISISCYST				802	455449
VII Diseases of the eye and adnexa (H7_)	Retinal vascular disorders				H7_RETINAVASC				4691	455449
VII Diseases of the eye and adnexa (H7_)	Separation of retinal layers (serosa)				H7_RETINASEPAR				1477	455449
VII Diseases of the eye and adnexa (H7_)	Other specified and unspecified retinal disorders				H7_RETINANAS				1200	455449
VII Diseases of the eye and adnexa (H7_)	Other retinal disorders				H7_RETINALDISOTH				32428	455449
VII Diseases of the eye and adnexa (H7_)	Traction detachment of retina				H7_RETINALDETACHTRACTION				295	455449
VII Diseases of the eye and adnexa (H7_)	Retinal detachments and breaks				H7_RETINALDETACH				15490	455449
VII Diseases of the eye and adnexa (H7_)	Retinal breaks without detachment				H7_RETINALBREAK				6157	455449
VII Diseases of the eye and adnexa (H7_)	Retinal haemorrhage				H7_RETINAHAEMORR				816	455449
VII Diseases of the eye and adnexa (H7_)	Transient retinal artery occlusion				H7_RETARTOCCTRANS				77	455449
VII Diseases of the eye and adnexa (H7_)	Purulent endophthalmitis				H7_PURENDOPHTHALMITIS				195	478098
VII Diseases of the eye and adnexa (H7_)	Ptosis of eyelid				H7_PTOSIS				4013	453930
VII Diseases of the eye and adnexa (H7_)	Pterygium				H7_PTERYGIUM				968	454779
VII Diseases of the eye and adnexa (H7_)	Other proliferative retinopathy				H7_PROLIFRETINOPATHOTH				148	455449
VII Diseases of the eye and adnexa (H7_)	Presbyopia				H7_PRESBYOPIA				2305	476776
VII Diseases of the eye and adnexa (H7_)	Other and unspecified postprocedural disorders of eye and adnexa				H7_POSTOPEYENAS				60	500262
VII Diseases of the eye and adnexa (H7_)	Peripheral retinal degeneration				H7_PERIPHRETINADEGEN				1129	455449
VII Diseases of the eye and adnexa (H7_)	Paralytic strabismus				H7_PARASTRAB				2581	476776
VII Diseases of the eye and adnexa (H7_)	Sixth [abducent] nerve palsy				H7_PARASTRA6				1130	476776
VII Diseases of the eye and adnexa (H7_)	Fourth [trochlear] nerve palsy				H7_PARASTRA4				765	476776
VII Diseases of the eye and adnexa (H7_)	Third [oculomotor] nerve palsy				H7_PARASTRA3				606	476776
VII Diseases of the eye and adnexa (H7_)	Papilloedema, unspecified				H7_PAPILLOEDEMA				793	496621
VII Diseases of the eye and adnexa (H7_)	Other retinal artery occlusion				H7_OTHRETARTOCC				780	455449
VII Diseases of the eye and adnexa (H7_)	Other disorders of iris and ciliary body				H7_OTHIRISCILIARY				932	473095
VII Diseases of the eye and adnexa (H7_)	Other disorders of conjunctiva				H7_OTHERCONJ				5450	454779
VII Diseases of the eye and adnexa (H7_)	Other endophthalmitis				H7_OTHENDOPHTHALMITIS				175	478098
VII Diseases of the eye and adnexa (H7_)	Other and unspecified disorders of orbit				H7_ORBITNAS				169	453930
VII Diseases of the eye and adnexa (H7_)	Chronic inflammatory disorders of orbit				H7_ORBITINFLAMCHRON				91	453930
VII Diseases of the eye and adnexa (H7_)	Acute inflammation of orbit				H7_ORBITINFLAMACU				236	453930
VII Diseases of the eye and adnexa (H7_)	Disorders of orbit				H7_ORBIT				1637	453930
VII Diseases of the eye and adnexa (H7_)	Other disorders of optic [2nd] nerve and visual pathways				H7_OPTNEUROTH				2322	496621
VII Diseases of the eye and adnexa (H7_)	Optic neuritis				H7_OPTNEURITIS				1592	496621
VII Diseases of the eye and adnexa (H7_)	Disorders of optic nerve, not elsewhere classified				H7_OPTNERVNAS				694	496621
VII Diseases of the eye and adnexa (H7_)	Disorders of optic nerve and visual pathways				H7_OPTNERVE				3727	496621
VII Diseases of the eye and adnexa (H7_)	Other disorders of optic disc				H7_OPTICDISCOTH				435	496621
VII Diseases of the eye and adnexa (H7_)	Optic atrophy				H7_OPTATROPHY				629	496621
VII Diseases of the eye and adnexa (H7_)	Ocular pain				H7_OCUPAIN				3063	494683
VII Diseases of the eye and adnexa (H7_)	Nystagmus and other irregular eye movements				H7_NYSTAGMUS				479	494683
VII Diseases of the eye and adnexa (H7_)	Moderate visual impairment, monocular				H7_MODVISIMPMONOC				133	475933
VII Diseases of the eye and adnexa (H7_)	Moderate visual impairment, binocular				H7_MODVISIMPBINOC				1098	475933
VII Diseases of the eye and adnexa (H7_)	Mild or no visual impairment, binocular				H7_MILDVISIMPBINOC				162	475933
VII Diseases of the eye and adnexa (H7_)	Degeneration of macula and posterior pole				H7_MACULADEGEN				21413	455449
VII Diseases of the eye and adnexa (H7_)	Disorders of eyelid, lacrimal system and orbit				H7_LIDLACRIMALORBIT				46418	453930
VII Diseases of the eye and adnexa (H7_)	Dislocation of lens				H7_LENSDISLOCATIO				535	409535
VII Diseases of the eye and adnexa (H7_)	Lagophthalmos				H7_LAGOPHTALMOS				399	453930
VII Diseases of the eye and adnexa (H7_)	Other and unspecified disorders of lacrimal system				H7_LACRINAS				66	453930
VII Diseases of the eye and adnexa (H7_)	Inflammation of lacrimal passages (chronic)				H7_LACRIMINFLAMCHRON				563	453930
VII Diseases of the eye and adnexa (H7_)	Inflammation of lacrimal passages (acute and unspecified)				H7_LACRIMINFLAMACU				615	453930
VII Diseases of the eye and adnexa (H7_)	Disorders of lacrimal system				H7_LACRIMALSYSTEM				19195	453930
VII Diseases of the eye and adnexa (H7_)	Hereditary corneal dystrophies				H7_KERATOCONUS				1076	473095
VII Diseases of the eye and adnexa (H7_)	Other keratitis				H7_KERATITISOTH				4563	473095
VII Diseases of the eye and adnexa (H7_)	Keratitis and keratoconjunctivitis in other diseases classified elsewhere				H7_KERATITISINOTH				1296	473095
VII Diseases of the eye and adnexa (H7_)	Keratitis				H7_KERATITIS				16577	473095
VII Diseases of the eye and adnexa (H7_)	Other specified and unspecified disorders of iris and ciliary body				H7_IRISCILIARYNAS				135	473095
VII Diseases of the eye and adnexa (H7_)	Other and unspecified iridocyclitis				H7_IRIDONAS				1550	473095
VII Diseases of the eye and adnexa (H7_)	Anterior Iridocyclitis				H7_IRIDOCYC_ANTER				8803	491545
VII Diseases of the eye and adnexa (H7_)	Iridocyclitis in diseases classified elsewhere				H7_IRIDOCYCLITISINOTH				629	473095
VII Diseases of the eye and adnexa (H7_)	Iridocyclitis				H7_IRIDOCYCLITIS				9958	473095
VII Diseases of the eye and adnexa (H7_)	Chronic iridocyclitis				H7_IRIDOCHRONIC				1869	473095
VII Diseases of the eye and adnexa (H7_)	Acute and subacute iridocyclitis				H7_IRIDOACUTE				8334	473095
VII Diseases of the eye and adnexa (H7_)	Internuclear ophthalmoplegia				H7_INTERNUCOPHTHALMOPLEGIA				122	476776
VII Diseases of the eye and adnexa (H7_)	Hypermetropia				H7_HYPERMETRO				2721	476776
VII Diseases of the eye and adnexa (H7_)	Hordeolum and other deep inflammation of eyelid				H7_HORDEOLUM				2071	453930
VII Diseases of the eye and adnexa (H7_)	Other and unspecified heterotropia				H7_HETEROTRONAS				95	476776
VII Diseases of the eye and adnexa (H7_)	Herpesviral keratitis and keratoconjunctivitis				H7_HERPESKERATITIS				1568	473095
VII Diseases of the eye and adnexa (H7_)	Hereditary retinal dystrophy				H7_HEREDRETINADYST				514	455449
VII Diseases of the eye and adnexa (H7_)	Other and unspecified disorders of globe				H7_GLOBENAS				66	478098
VII Diseases of the eye and adnexa (H7_)	Degenerative conditions of globe				H7_GLOBEDEGENERATED				193	478098
VII Diseases of the eye and adnexa (H7_)	Disorders of globe				H7_GLOBE				894	478098
VII Diseases of the eye and adnexa (H7_)	Glaucoma suspect				H7_GLAUCSUSP				15413	473757
VII Diseases of the eye and adnexa (H7_)	Glaucoma secondary to eye trauma				H7_GLAUCSECTRAUMA				221	473757
VII Diseases of the eye and adnexa (H7_)	Glaucoma secondary to eye inflammation				H7_GLAUCSECINFLAM				303	473757
VII Diseases of the eye and adnexa (H7_)	Glaucoma, exfoliation				H7_GLAUCOMA_XFG				4277	473757
VII Diseases of the eye and adnexa (H7_)	Primary open-angle glaucoma, strict				H7_GLAUCOMA_POAG				10832	473757
VII Diseases of the eye and adnexa (H7_)	Normotensive glaucoma				H7_GLAUCOMA_NTG				2938	473757
VII Diseases of the eye and adnexa (H7_)	Juvenile Open Angle Glaucoma				H7_GLAUCOMA_JOAG				210	500138
VII Diseases of the eye and adnexa (H7_)	Use of antiglaucoma preparations and miotics				H7_GLAUCOMAMEDICATION				3099	473757
VII Diseases of the eye and adnexa (H7_)	Glaucoma				H7_GLAUCOMA				26591	473757
VII Diseases of the eye and adnexa (H7_)	Other and unspecified glaucoma				H7_GLAUCNAS				2505	473757
VII Diseases of the eye and adnexa (H7_)	Primary angle-closure glaucoma				H7_GLAUCCLOSEPRIM				1569	473757
VII Diseases of the eye and adnexa (H7_)	Postprocedural disorders of eye and adnexa, not elsewhere classified				H7_EYEPOSTOP				86	500262
VII Diseases of the eye and adnexa (H7_)	Other disorders of eye and adnexa				H7_EYEOTH				5665	494683
VII Diseases of the eye and adnexa (H7_)	Other specified and unspecified disorders of eyelid				H7_EYELIDNAS				462	453930
VII Diseases of the eye and adnexa (H7_)	Other inflammation of eyelid				H7_EYELIDINFLAMMATION				5155	453930
VII Diseases of the eye and adnexa (H7_)	Other disorders affecting eyelid function				H7_EYELIDFUNC				284	453930
VII Diseases of the eye and adnexa (H7_)	Other degenerative disorders of eyelid and periocular area				H7_EYELIDDEGEN				92	453930
VII Diseases of the eye and adnexa (H7_)	Other specified and unspecified disorders of eye and adnexa				H7_EYEADNEXOTH				1413	494683
VII Diseases of the eye and adnexa (H7_)	Episcleritis				H7_EPISCLERITIS				1961	473095
VII Diseases of the eye and adnexa (H7_)	Epiphora				H7_EPIPHORA				743	453930
VII Diseases of the eye and adnexa (H7_)	Entropion and trichiasis of eyelid				H7_ENTROPION				3193	453930
VII Diseases of the eye and adnexa (H7_)	Ectropion of eyelid				H7_ECTROPION				1432	453930
VII Diseases of the eye and adnexa (H7_)	Other specified and unspecified disorders of lens				H7_DISORDERLENSNAS				298	409535
VII Diseases of the eye and adnexa (H7_)	Diplopia				H7_DIPLOPIA				5141	475933
VII Diseases of the eye and adnexa (H7_)	Degenerative myopia				H7_DEGENMYOPIA				228	478098
VII Diseases of the eye and adnexa (H7_)	Dacryoadenitis				H7_DACRYOADENITIS				265	453930
VII Diseases of the eye and adnexa (H7_)	Cyst of iris, ciliary body and anterior chamber				H7_CYSTIRIS				56	473095
VII Diseases of the eye and adnexa (H7_)	Colour vision deficiencies				H7_COULOURVISDEF				162	475933
VII Diseases of the eye and adnexa (H7_)	Corneal ulcer				H7_CORNULCER				7927	473095
VII Diseases of the eye and adnexa (H7_)	Corneal pigmentations and deposits				H7_CORNEAPIGMENT				137	473095
VII Diseases of the eye and adnexa (H7_)	Corneal scars and opacities				H7_CORNEALSCAR				906	473095
VII Diseases of the eye and adnexa (H7_)	Other disorders of cornea				H7_CORNEALOTH				3609	473095
VII Diseases of the eye and adnexa (H7_)	Other corneal oedema				H7_CORNEALOEDEMA				246	473095
VII Diseases of the eye and adnexa (H7_)	Other and unspecified corneal deformities and disorders				H7_CORNEALNAS				1150	473095
VII Diseases of the eye and adnexa (H7_)	Changes in corneal membranes				H7_CORNEALMEMBRANE				87	473095
VII Diseases of the eye and adnexa (H7_)	Corneal degeneration				H7_CORNEALDYSTROPHY				491	473095
VII Diseases of the eye and adnexa (H7_)	Keratoconus				H7_CORNEALDEFORM				878	473095
VII Diseases of the eye and adnexa (H7_)	Convergent concomitant strabismus				H7_CONVERSTRAB				2382	476776
VII Diseases of the eye and adnexa (H7_)	Convergence insufficiency and excess				H7_CONVERGINSUFF				515	476776
VII Diseases of the eye and adnexa (H7_)	Other conjunctival vascular disorders and cysts				H7_CONJUVASC				803	454779
VII Diseases of the eye and adnexa (H7_)	conjunctival scars				H7_CONJUNCTSCAR				55	454779
VII Diseases of the eye and adnexa (H7_)	Chronic conjunctivitis				H7_CONJUNCTIVITISCHRON				1087	454779
VII Diseases of the eye and adnexa (H7_)	Atopic conjunctivitis				H7_CONJUNCTIVITISATOPIC				1728	454779
VII Diseases of the eye and adnexa (H7_)	Conjunctivitis (acute, non atopic)				H7_CONJUNCTIVITISACUNONATOPIC				12787	454779
VII Diseases of the eye and adnexa (H7_)	conjunctival degenerations and deposits				H7_CONJUNCTDEGDEPOT				748	454779
VII Diseases of the eye and adnexa (H7_)	Other specified and unspecified disorders of conjunctiva				H7_CONJUNAS				322	454779
VII Diseases of the eye and adnexa (H7_)	conjunctival haemorrhage				H7_CONJUHAEMOR				2664	454779
VII Diseases of the eye and adnexa (H7_)	Chorioretinal scars				H7_CHORSCAR				117	455449
VII Diseases of the eye and adnexa (H7_)	Disorders of choroid and retina				H7_CHOROIDRETINA				44899	455449
VII Diseases of the eye and adnexa (H7_)	Other disorders of choroid				H7_CHOROIDOTH				481	455449
VII Diseases of the eye and adnexa (H7_)	Other specified and unspecified disorders of choroid				H7_CHORNAS				119	455449
VII Diseases of the eye and adnexa (H7_)	Chorioretinal inflammation				H7_CHORIORETINFLAM				1015	455449
VII Diseases of the eye and adnexa (H7_)	Choroidal haemorrhage and rupture				H7_CHORHAEMORRHAGE				112	455449
VII Diseases of the eye and adnexa (H7_)	Choroidal detachment				H7_CHORDETACH				79	455449
VII Diseases of the eye and adnexa (H7_)	Chalazion				H7_CHALAZION				4708	453930
VII Diseases of the eye and adnexa (H7_)	Central retinal artery occlusion				H7_CENTRRETARTOCC				746	455449
VII Diseases of the eye and adnexa (H7_)	Senile cataract				H7_CATARACTSENILE				83886	409535
VII Diseases of the eye and adnexa (H7_)	Other cataract				H7_CATARACTOTHER				25554	409535
VII Diseases of the eye and adnexa (H7_)	Bullous keratopathy				H7_BULLKERATOPATHY				277	473095
VII Diseases of the eye and adnexa (H7_)	Blindness, monocular				H7_BLINDMONOCULAR				306	475933
VII Diseases of the eye and adnexa (H7_)	Visual impairment including blindness (binocular or monocular)				H7_BLINDANDVISIMPAIRMENT				2569	475933
VII Diseases of the eye and adnexa (H7_)	Other disorders of binocular vision				H7_BINODISTOTH				502	475933
VII Diseases of the eye and adnexa (H7_)	Other disorders of binocular movement				H7_BINOCUMOVOTH				848	476776
VII Diseases of the eye and adnexa (H7_)	Other and unspecified disorders of binocular movement				H7_BINOCUMOVNAS				196	476776
VII Diseases of the eye and adnexa (H7_)	Background retinopathy and retinal vascular changes				H7_BCKRNDRETINOPAT				717	455449
VII Diseases of the eye and adnexa (H7_)	Astigmatism				H7_ASTIGMATISM				2286	476776
VII Diseases of the eye and adnexa (H7_)	Aphakia				H7_APHAKIA				607	409535
VII Diseases of the eye and adnexa (H7_)	Anisometropia and aniseikonia				H7_ANISOMETROPIA				1141	476776
VII Diseases of the eye and adnexa (H7_)	Age-related macular degeneration (whether dry or wet)				H7_AMD				12495	461686
VII Diseases of the eye and adnexa (H7_)	Amblyopia ex anopsia				H7_AMBLYANOPSIA				1568	475933
VII Diseases of the eye and adnexa (H7_)	Pupillary membranes and other adhesions and disruptions of iris and ciliary body				H7_ADHESIOIRIS				71	473095
IV Endocrine, nutritional and metabolic diseases (E4_)	Graves ophthalmopathy				GRAVES_OPHT				858	499490
Rheuma endpoints	Other secondary gout				GOUT_SCND				105	488006
Rheuma endpoints	Gout due to impairment of renal function				GOUT_KIDNEY				329	488006
VI Diseases of the nervous system (G6_)	Generalized epilepsy, strict definition				GE_STRICT				873	484697
VI Diseases of the nervous system (G6_)	Generalized epilepsy, mode (most common among epilepsy diagnosis)				GE_MODE				1235	484697
Diabetes endpoints	Gestational diabetes (for exclusion)				GEST_DIABETES				18581	263483
XII Diseases of the skin and subcutaneous tissue (L12_)	Generalized skin eruption due to drugs and medicaments				GENERALI_SKIN_ERUPT_DRUGS_MEDICAM				1431	498917
VI Diseases of the nervous system (G6_)	Generalized epilepsy				GE				1690	484697
XI Diseases of the digestive system (K11_)	Gastric ulcer - Acute with haemorrhage, drug-induced				GASTRIC_ULCER_ACUTE_W_HAEMORRHAGE				63	500285
VI Diseases of the nervous system (G6_)	Other extrapyramidal and movement disorders in other diseases				G6_XTRAPYROTH				9197	484084
VI Diseases of the nervous system (G6_)	Extrapyramidal and movement disorders				G6_XTRAPYR				16264	484084
VI Diseases of the nervous system (G6_)	Lesion of ulnar nerve				G6_ULLNLE				5826	435371
VI Diseases of the nervous system (G6_)	Other and unspecified trigeminal disorders				G6_TRIOTHUNS				559	435371
VI Diseases of the nervous system (G6_)	Trigeminal neuralgia				G6_TRINEU				2226	435371
VI Diseases of the nervous system (G6_)	Thoracic root disorders				G6_THROOT				63	435371
VI Diseases of the nervous system (G6_)	Tetraplegia				G6_TETRAPLE				249	495687
VI Diseases of the nervous system (G6_)	Tarsal tunnel syndrome				G6_TARSTUN				355	435371
VI Diseases of the nervous system (G6_)	Status epilepticus				G6_STATUSEPI				1368	374605
VI Diseases of the nervous system (G6_)	Other and unspecified spinal muscular atrophies				G6_SPINAMUSCOTH				290	498891
VI Diseases of the nervous system (G6_)	Other sleep disorders				G6_SLEEPDISOTH				4625	374605
VI Diseases of the nervous system (G6_)	Lesion of sciatic nerve				G6_SCIALE				1729	435371
VI Diseases of the nervous system (G6_)	Other and unspecified nerve root and plexus disorders, also in other diseases				G6_ROOTPLEXOTHUNS				8022	435371
VI Diseases of the nervous system (G6_)	Restless leg syndrome				G6_RLS				4599	495749
VI Diseases of the nervous system (G6_)	Lesion of radial nerve				G6_RADLES				1384	435371
VI Diseases of the nervous system (G6_)	Postzoster neuralgia				G6_POSTZOST				490	435371
VI Diseases of the nervous system (G6_)	Postviral fatigue syndrome				G6_POSTVIRFAT				283	463029
VI Diseases of the nervous system (G6_)	Postpolio syndrome				G6_POSTPOLIO				71	498891
VI Diseases of the nervous system (G6_)	Postprocedural disorders of nervous system				G6_POSTOPNEURO				3006	463029
VI Diseases of the nervous system (G6_)	Other and unspecified polyneuropathies, also in other diseases				G6_POLYOTHUNS				7512	491583
VI Diseases of the nervous system (G6_)	Phantom limb syndrome				G6_PHANTOM				93	435371
VI Diseases of the nervous system (G6_)	Other disorders of peripheral nervous system				G6_PERIPHOTH				206	491583
VI Diseases of the nervous system (G6_)	Parkinson's disease				G6_PARKINSON				5861	494487
VI Diseases of the nervous system (G6_)	Paraplegia, diplegia of upper limbs				G6_PARDIPLE				781	495687
VI Diseases of the nervous system (G6_)	Other and unspecified paralytic syndromes				G6_PARALOTHUNS				491	495687
VI Diseases of the nervous system (G6_)	Other neurological diseases				G6_OTHNEU				37319	463029
VI Diseases of the nervous system (G6_)	Other demyelinating diseases of the central nervous system				G6_OTHDEMYEL				1402	496860
VI Diseases of the nervous system (G6_)	Other disorders of nervous system				G6_NEUROOTH				2404	463029
VI Diseases of the nervous system (G6_)	Sequelae of inflammatory diseases of the central nervous system				G6_NEUROINFSEQ				106	497087
VI Diseases of the nervous system (G6_)	Unspecific neurodegenerative disorder				G6_NEURODEGENERATIVE				20524	479824
VI Diseases of the nervous system (G6_)	Neuralgic amyotrophy				G6_NEURAMYO				64	435371
VI Diseases of the nervous system (G6_)	Inflammatory diseases of the central nervous system				G6_NEUINFL				3261	497087
VI Diseases of the nervous system (G6_)	Systemic atrophies primarily affecting the central nervous system				G6_NEUATR				1457	498891
VI Diseases of the nervous system (G6_)	Nerve, nerve root and plexus disorders				G6_NERPLEX				64977	435371
VI Diseases of the nervous system (G6_)	Narcolepsy and cataplexy				G6_NARCOCATA				259	374605
VI Diseases of the nervous system (G6_)	Myotonic disorders				G6_MYOTDIS				280	495667
VI Diseases of the nervous system (G6_)	Other and unspecified myopathies				G6_MYOPOTHUNS				3194	495667
VI Diseases of the nervous system (G6_)	Other and unspecified myoneural disorders				G6_MYONEUOTHUNS				124	495667
VI Diseases of the nervous system (G6_)	Diseases of the myoneural junction and muscle				G6_MYONEU				4681	495667
VI Diseases of the nervous system (G6_)	Disorders of myoneural junction and muscle in diseases classified elsewhere				G6_MYOMUSCINOTH				260	495667
VI Diseases of the nervous system (G6_)	Myasthenia gravis, drug-induced				G6_MYASTHENIA_ADVERSE				52	500296
VI Diseases of the nervous system (G6_)	Myasthenia gravis				G6_MYASTHENIA				560	495667
VI Diseases of the nervous system (G6_)	Muscular dystrophy				G6_MUSDYST				272	495667
VI Diseases of the nervous system (G6_)	Other and unspecified primary disorders of muscles				G6_MUSCOTHUNS				255	495667
VI Diseases of the nervous system (G6_)	MS-disease / Multiple Sclerosis				G6_MS				2926	495931
VI Diseases of the nervous system (G6_)	Monoplegia				G6_MONOPLE				518	495687
VI Diseases of the nervous system (G6_)	Other and unspecified mononeuropathies, also in other diseases				G6_MONOOTHUNS				1098	435371
VI Diseases of the nervous system (G6_)	Other and unspecified mononeuropathies of upper limb				G6_MONONPOTHUS				1114	435371
VI Diseases of the nervous system (G6_)	Other and unspecified mononeuropathies of lower limb				G6_MONOLOWOTHUNS				1007	435371
VI Diseases of the nervous system (G6_)	Mononeuritis multiplex				G6_MONNEURMPLX				99	435371
VI Diseases of the nervous system (G6_)	Migraine with aura and triptan purchases				G6_MIGRAINE_WITH_AURA_TRIPTAN				6824	445232
VI Diseases of the nervous system (G6_)	Migraine with aura, drug-induced				G6_MIGRAINE_WITH_AURA_ADVERSE				389	499959
VI Diseases of the nervous system (G6_)	Migraine with aura				G6_MIGRAINE_WITH_AURA				11757	374605
VI Diseases of the nervous system (G6_)	Migraine without aura and triptan purchases				G6_MIGRAINE_NO_AURA_TRIPTAN				7324	445232
VI Diseases of the nervous system (G6_)	Migraine without aura, drug-induced				G6_MIGRAINE_NO_AURA_ADVERSE				425	499923
VI Diseases of the nervous system (G6_)	Migraine without aura				G6_MIGRAINE_NO_AURA				9690	374605
VI Diseases of the nervous system (G6_)	Migraine				G6_MIGRAINE				26894	374605
VI Diseases of the nervous system (G6_)	Meralgia paraesthetica				G6_MERALGIA				1194	435371
VI Diseases of the nervous system (G6_)	Meningitis, viral				G6_MENINGVIR				155	497087
VI Diseases of the nervous system (G6_)	Other meningitis				G6_MENINGOTH				560	497087
VI Diseases of the nervous system (G6_)	Bacterial meningitis				G6_MENINGBACT				1268	497087
VI Diseases of the nervous system (G6_)	Lumbosacral root disorders, not elsewhere classified				G6_LSROOT				431	435371
VI Diseases of the nervous system (G6_)	Lumbosacral plexus disorders				G6_LSPLEX				117	435371
VI Diseases of the nervous system (G6_)	Idiopathic progressive neuropathy				G6_IPNEUROP				51	491583
VI Diseases of the nervous system (G6_)	Idiopathic peripheral autonomic neuropathy				G6_IDIOAUT				118	499570
VI Diseases of the nervous system (G6_)	Intercostal neuropathy				G6_ICNEUROP				270	435371
VI Diseases of the nervous system (G6_)	Hydrocephalus				G6_HYDROCEPH				2897	463029
VI Diseases of the nervous system (G6_)	Horner syndrome				G6_HORNER				423	499570
VI Diseases of the nervous system (G6_)	Other and unspecified neuropathies				G6_HERIPOTHUN				149	491583
VI Diseases of the nervous system (G6_)	Hereditary motor and sensory neuropathy				G6_HEREMOSEN				300	491583
VI Diseases of the nervous system (G6_)	Hereditary ataxia				G6_HERATAXIA				442	498891
VI Diseases of the nervous system (G6_)	Hemiplegia				G6_HEMIPLE				2008	495687
VI Diseases of the nervous system (G6_)	Other headache syndromes				G6_HEADACHE				21750	374605
VI Diseases of the nervous system (G6_)	Post-traumatic hydrocephalus, unspecified				G6_HCPOSTRAU				89	497451
VI Diseases of the nervous system (G6_)	Other and unspecified hydrocephalus				G6_HCOTHUNS				647	497451
VI Diseases of the nervous system (G6_)	Obstructive hydrocephalus				G6_HCOBSTR				544	497451
VI Diseases of the nervous system (G6_)	Normal-pressure hydrocephalus				G6_HCNP				1680	497451
VI Diseases of the nervous system (G6_)	Communicating hydrocephalus				G6_HCCOMM				753	497451
VI Diseases of the nervous system (G6_)	Guillain-Barre syndrome				G6_GUILBAR				551	491583
VI Diseases of the nervous system (G6_)	Lesion of medial popliteal nerve				G6_FEMMEPOP				135	435371
VI Diseases of the nervous system (G6_)	Lesion of femoral nerve				G6_FEMLE				266	435371
VI Diseases of the nervous system (G6_)	Lesion of lateral popliteal nerve				G6_FEMLAPOP				1837	435371
VI Diseases of the nervous system (G6_)	Other facial nerve disorders				G6_FACOTH				1037	435371
VI Diseases of the nervous system (G6_)	Epilepsy				G6_EPLEPSY				15645	374605
VI Diseases of the nervous system (G6_)	Episodal and paroxysmal disorders				G6_EPIPAROX				125743	374605
VI Diseases of the nervous system (G6_)	Other encephalitis				G6_ENCEPHOTH				966	497087
VI Diseases of the nervous system (G6_)	Encephalopathy				G6_ENCEPATH				326	463029
VI Diseases of the nervous system (G6_)	Drug-induced polyneuropathy				G6_DRUGPOLY				276	491583
VI Diseases of the nervous system (G6_)	Drug-induced myopathy				G6_DRUGMYOP				100	495667
VI Diseases of the nervous system (G6_)	Other acute disseminated demyelination				G6_DISSOTH				358	496860
VI Diseases of the nervous system (G6_)	Disorders of other and unspecified cranial nerves				G6_DISOTHUNS				190	435371
VI Diseases of the nervous system (G6_)	Disorders of glossopharyngeal nerve				G6_DISGLO				64	435371
VI Diseases of the nervous system (G6_)	Disorders of brain, other and unspecified				G6_DISBROTHUNS				343	463029
VI Diseases of the nervous system (G6_)	Senile degeneration of the brain, not elsewhere classified				G6_DEGENSEN				146	484548
VI Diseases of the nervous system (G6_)	Other and unspecified degenerative diseases of nervous system				G6_DEGENOTH				798	484548
VI Diseases of the nervous system (G6_)	Other cranial nerve disorders in other disorders				G6_CRAINOTH				93	435371
VI Diseases of the nervous system (G6_)	Cerebral palsy and other paralytic syndromes				G6_CPETAL				4661	495687
VI Diseases of the nervous system (G6_)	Cerebral palsy				G6_CP				624	495687
VI Diseases of the nervous system (G6_)	Other disorders of central nervous system				G6_CNSOTH				415	463029
VI Diseases of the nervous system (G6_)	Intracranial and intraspinal abscess and granuloma				G6_CNSABSC				378	497087
VI Diseases of the nervous system (G6_)	Cluster headache, wide				G6_CLUSTHEADACHE_WIDE				1509	374605
VI Diseases of the nervous system (G6_)	Cluster headache, strict, including avohilmo				G6_CLUSTHEADACHE_STRICT_INCLAVO				1833	498515
VI Diseases of the nervous system (G6_)	Cervical root disorders				G6_CERVROOT				242	435371
VI Diseases of the nervous system (G6_)	Cerebral oedema				G6_CEROEDEMA				61	463029
VI Diseases of the nervous system (G6_)	Cerebral cysts				G6_CERCYST				2163	463029
VI Diseases of the nervous system (G6_)	Causalgia				G6_CAUSALGIA				616	435371
VI Diseases of the nervous system (G6_)	Cauda equina syndrome				G6_CAUDA				431	495687
VI Diseases of the nervous system (G6_)	Carpal tunnel syndrome				G6_CARPTU				31181	435371
VI Diseases of the nervous system (G6_)	Brachial plexus disorders				G6_BRACHPLE				3899	435371
VI Diseases of the nervous system (G6_)	Benign intracranial hypertension				G6_BENINTRAHYP				344	463029
VI Diseases of the nervous system (G6_)	Bell's palsy				G6_BELLPA				4800	435371
VI Diseases of the nervous system (G6_)	Other degenerative diseases of the basal ganglia				G6_BASDEGENOTH				488	484084
VI Diseases of the nervous system (G6_)	Other and unspecified disorders of autonomic nervous system				G6_AUTOTHUNS				134	499570
VI Diseases of the nervous system (G6_)	Autonomic disorders				G6_AUTONOM				778	463029
VI Diseases of the nervous system (G6_)	Atypical facial pain				G6_ATYFAC				1891	435371
VI Diseases of the nervous system (G6_)	Circumscribed brain atrophy				G6_ATROPHCIRCUM				678	484548
VI Diseases of the nervous system (G6_)	Anoxic brain damage				G6_ANOXBRAINDAM				466	463029
VI Diseases of the nervous system (G6_)	Alzheimer disease				G6_ALZHEIMER				13964	486384
VI Diseases of the nervous system (G6_)	Motor neuron disease				G6_ALS				667	216760
VI Diseases of the nervous system (G6_)	Alcohol induced polyneuropathy				G6_ALCOPOLY				336	491583
VI Diseases of the nervous system (G6_)	Degeneration of the brain due to alcohol				G6_ALCODEGEN				759	484548
VI Diseases of the nervous system (G6_)	Alzheimer’s disease, wide definition				G6_AD_WIDE				10821	485932
VI Diseases of the nervous system (G6_)	Acute disseminated encephalitis/encephalomyelitis				G6_ADEM				64	497087
Neurological endpoints	Frontotemporal dementia				FTD				177	474702
Comorbidities of Asthma	Food allergy				FOOD_ALLERGY				102	493376
Gastrointestinal endpoints	Fibrosis of liver				FIBROLIV				214	494803
Cardiometabolic endpoints	Other heart diseases				FG_OTHHEART				106069	252810
IX Diseases of the circulatory system (I9_)	Diseases of arteries, arterioles and capillaries (FINNGEN)				FG_DOAAC				29658	252810
Cardiometabolic endpoints	Cardiovascular diseases (excluding rheumatic etc)				FG_CVD				247538	252810
Cardiometabolic endpoints	Cardiomyopathy (excluding other)				FG_CARDMYO				5351	394279
VI Diseases of the nervous system (G6_)	Focal epilepsy, strict definition				FE_STRICT				8458	484697
VI Diseases of the nervous system (G6_)	Focal epilepsy, mode (most common among epilepsy diagnosis)				FE_MODE				8030	484703
Rheuma endpoints	Felty syndrome				FELTY				191	488425
VI Diseases of the nervous system (G6_)	Focal epilepsy				FE				9275	484703
Miscellaneous, not yet classified endpoints	Falls/tendency to fall				FALLS				133526	366822
V Mental and behavioural disorders (F5_)	Vascular dementia				F5_VASCDEM				3624	475484
V Mental and behavioural disorders (F5_)	Unspecified organic or symptomatic mental disorder				F5_UNSORG				130	469981
V Mental and behavioural disorders (F5_)	Substance use, excluding alcohol				F5_SUBSNOALCO				8840	468475
V Mental and behavioural disorders (F5_)	Other reaction to severe stress, and adjustment disorders				F5_STRESSOTH				18806	444414
V Mental and behavioural disorders (F5_)	Specific development disorders of speech and language				F5_SPEECH				2362	494829
V Mental and behavioural disorders (F5_)	Somatoform disorder				F5_SOMATOFORM				7148	444414
V Mental and behavioural disorders (F5_)	Mental and behavioural disorders due to use of volatile solvents				F5_SOLVENT				97	491508
V Mental and behavioural disorders (F5_)	Social phobias				F5_SOCPHOB				3754	444414
V Mental and behavioural disorders (F5_)	Sleep disorders, other/unspecified				F5_SLEEP_NOS				1249	490763
V Mental and behavioural disorders (F5_)	Sleepwalking [somnambulism]				F5_SLEEPWALKING				94	500254
V Mental and behavioural disorders (F5_)	Disorder of the sleep-wake schedule				F5_SLEEPWAKE				633	490763
V Mental and behavioural disorders (F5_)	Sleep terrors [night terrors]				F5_SLEEPTERRORS				76	490763
V Mental and behavioural disorders (F5_)	Physiological and behavioural disorders associated with sexual development and orientation				F5_SEXUAL				60	486464
V Mental and behavioural disorders (F5_)	Disorders of sexual preference				F5_SEXPREF				73	486464
V Mental and behavioural disorders (F5_)	Sexual dysfunction				F5_SEXDYS				534	484901
V Mental and behavioural disorders (F5_)	Severe mental retardation				F5_SEVRET				80	498826
V Mental and behavioural disorders (F5_)	Mental and behavioural disorders due to sedatives or hypnotics				F5_SEDAHYP				2668	491508
V Mental and behavioural disorders (F5_)	Schizophrenia				F5_SCHZPHR				7234	484776
V Mental and behavioural disorders (F5_)	Specific development disorders of scholastic skills				F5_SCHOLA				1719	494829
V Mental and behavioural disorders (F5_)	Schizoid personality disorder				F5_SCHIZPER				645	486464
V Mental and behavioural disorders (F5_)	Schizotypal disorder				F5_SCHIZOTYP				906	484776
V Mental and behavioural disorders (F5_)	Schizoaffective disorder				F5_SCHIZOAFF				3095	484776
V Mental and behavioural disorders (F5_)	Post-traumatic stress disorder				F5_PTSD				3444	444414
V Mental and behavioural disorders (F5_)	Acute and transient psychotic disorders				F5_PSYTRANS				5003	484776
V Mental and behavioural disorders (F5_)	Other and unspecified nonorganic psychotic disorders				F5_PSYCHOTH				8976	484776
V Mental and behavioural disorders (F5_)	Other and unspecified disorders of psychological development				F5_PSYCHDEVOTH				394	494829
V Mental and behavioural disorders (F5_)	Disorders of psychological development				F5_PSYCHDEV				5519	494829
V Mental and behavioural disorders (F5_)	Unspecified behavioural syndromes associated with physiological disturbances and physical factors +Physiological and behavioural factors associated with disorders of diseases classified elsewhere				F5_PHYSBEHOTH				601	484901
V Mental and behavioural disorders (F5_)	Phobic anxiety disorders				F5_PHOBANX				6248	444414
V Mental and behavioural disorders (F5_)	Pervasive developmental disorders excl. Autism + Asperger				F5_PERVASIVE				410	494829
V Mental and behavioural disorders (F5_)	Other and unspecified disorders of adult personality and behaviour				F5_PERSOTH				212	486464
V Mental and behavioural disorders (F5_)	Enduring personality changes				F5_PERSOCHANGE				142	486464
V Mental and behavioural disorders (F5_)	Persistent mood disorders				F5_PERSMOOD				9001	434831
V Mental and behavioural disorders (F5_)	Personality and behavioural disorders due to brain disease, damage and dysfunction				F5_PERSBEHORG				537	469981
V Mental and behavioural disorders (F5_)	Paranoid personality disorder				F5_PARAPER				683	486464
V Mental and behavioural disorders (F5_)	Panic disorder				F5_PANIC				6911	444414
V Mental and behavioural disorders (F5_)	Other and unspecified mental retardation				F5_OTHRET				530	498826
V Mental and behavioural disorders (F5_)	Other specified and unspecified personality disorders				F5_OTHPER				3809	486464
V Mental and behavioural disorders (F5_)	Mental and behavioural disorders due to multiple drug use and use of multiple drugs and use of other psychoactive substances				F5_OTHERSUB				2866	491508
V Mental and behavioural disorders (F5_)	Mental and behavioural disorders due to opioids				F5_OPIOIDS				1444	491508
V Mental and behavioural disorders (F5_)	Obsessive-compulsive disorder				F5_OCD				2813	444414
V Mental and behavioural disorders (F5_)	Nightmares				F5_NIGHTMARES				71	490763
V Mental and behavioural disorders (F5_)	Other neurotic disorders				F5_NEUROTICOTH				1914	444414
V Mental and behavioural disorders (F5_)	Other and unspecified mood [affective] disorders				F5_MOODOTH				3063	434831
V Mental and behavioural disorders (F5_)	Mood [affective] disorders				F5_MOOD				65517	434831
V Mental and behavioural disorders (F5_)	Moderate mental retardation				F5_MODRET				216	498826
V Mental and behavioural disorders (F5_)	Mixed and other personality disorders				F5_MIXPER				3333	486464
V Mental and behavioural disorders (F5_)	Mixed specific developmental disorders				F5_MIXEDDEV				800	494829
V Mental and behavioural disorders (F5_)	Mild mental retardation				F5_MILDRET				913	498826
V Mental and behavioural disorders (F5_)	Other mental disorders due to brain damage and dysfunction and to physical disease				F5_MENTORG				4277	469981
V Mental and behavioural disorders (F5_)	Mental disorders, not otherwise specified				F5_MENTALUNSPE				3449	479456
V Mental and behavioural disorders (F5_)	Manic episode				F5_MANIA				1157	434831
V Mental and behavioural disorders (F5_)	Kela-code for behavioural disturbances in mental retardation				F5_KELARET				282	498826
V Mental and behavioural disorders (F5_)	Kela-code for severe mental illness				F5_KELAMENT				18538	479456
V Mental and behavioural disorders (F5_)	Insomnia				F5_INSOMNIA				6776	490763
V Mental and behavioural disorders (F5_)	Hypersomnia				F5_HYPERSOMNIA				508	490763
V Mental and behavioural disorders (F5_)	Hyperkinetic disorders (excl. ADHD)				F5_HYPERKIN				666	490708
V Mental and behavioural disorders (F5_)	Histrionic personality disorder				F5_HISPER				172	486464
V Mental and behavioural disorders (F5_)	Mental and behavioural disorders due to hallucinogens				F5_HALLUCIN				177	491508
V Mental and behavioural disorders (F5_)	Habit and impulse disorders				F5_HABIT				607	486464
V Mental and behavioural disorders (F5_)	Gender identity disorders				F5_GENDER				501	486464
V Mental and behavioural disorders (F5_)	Generalized anxiety disorder				F5_GAD				7148	444414
V Mental and behavioural disorders (F5_)	Emotionally unstable personality disorder				F5_EMOPER				5464	486464
V Mental and behavioural disorders (F5_)	Emotional disorders and disorders of social functioning with onset specific to childhood				F5_EMOCHILD				2230	490708
V Mental and behavioural disorders (F5_)	Other eating disorders				F5_EATOTH				2155	484901
V Mental and behavioural disorders (F5_)	Dissociative [conversion] disorders				F5_DISSOCIATIVE				1525	444414
V Mental and behavioural disorders (F5_)	Dissocial personality disorder				F5_DISPER				573	486464
V Mental and behavioural disorders (F5_)	Recurrent or chronic depression				F5_DEPRESSION_RECURRENT				26094	254393
V Mental and behavioural disorders (F5_)	Psychotic depression				F5_DEPRESSION_PSYCHOTIC				2622	254393
V Mental and behavioural disorders (F5_)	Depression or dysthymia				F5_DEPRESSION_DYSTHYMIA				72588	254393
V Mental and behavioural disorders (F5_)	Depression				F5_DEPRESSIO				59333	434831
V Mental and behavioural disorders (F5_)	Dependent personality disorder				F5_DEPPER				742	486464
V Mental and behavioural disorders (F5_)	Unspecified dementia				F5_DEMNAS				5388	469981
V Mental and behavioural disorders (F5_)	Dementia in other diseases classified elsewhere				F5_DEMINOTH				1607	469981
V Mental and behavioural disorders (F5_)	Dementia, including avohilmo				F5_DEMENTIA_INCLAVO				26681	473667
V Mental and behavioural disorders (F5_)	Dementia				F5_DEMENTIA				24864	469981
V Mental and behavioural disorders (F5_)	Persistent delusional disorders				F5_DELUSIO				2953	484776
V Mental and behavioural disorders (F5_)	Delirium, not induced by alcohol and other psychoactive substances				F5_DELIRIUM				4381	469981
V Mental and behavioural disorders (F5_)	Mental and behavioural disorders due to cocaine				F5_COCAINE				54	491508
V Mental and behavioural disorders (F5_)	Mental and behavioural disorders due to cannabinoids				F5_CANNABIS				1168	491508
V Mental and behavioural disorders (F5_)	Bulimia nervosa (incl. atypical)				F5_BULIMIA				1392	484901
V Mental and behavioural disorders (F5_)	Bipolar affective disorders				F5_BIPO				8946	434831
V Mental and behavioural disorders (F5_)	Behavioural and emotional disorders with onset usually occurring in childhood and adolescence				F5_BEHEMOCHILD				9640	490708
V Mental and behavioural disorders (F5_)	Behavioural syndromes associated with physiological disturbances and physical factors				F5_BEHAVE				15447	484901
V Mental and behavioural disorders (F5_)	Anxious personality disorder				F5_ANXPER				730	486464
V Mental and behavioural disorders (F5_)	Other anxiety disorders				F5_ANXIETY				24643	444414
V Mental and behavioural disorders (F5_)	Anorexia (incl.atypical)				F5_ANOREX				2621	484901
V Mental and behavioural disorders (F5_)	Anankastic personality disorder				F5_ANAPER				1468	486464
V Mental and behavioural disorders (F5_)	Dementia in Alzheimer disease				F5_ALZHDEMENT				7968	469981
V Mental and behavioural disorders (F5_)	All anxiety disorders				F5_ALLANXIOUS				35875	444414
V Mental and behavioural disorders (F5_)	Alcohol dependence				F5_ALCOHOL_DEPENDENCE				12599	468475
V Mental and behavioural disorders (F5_)	Acute alcohol intoxication				F5_ALCOHOLAC				12032	468475
V Mental and behavioural disorders (F5_)	Agoraphobia				F5_AGORAPHOBIA				1290	444414
V Mental and behavioural disorders (F5_)	Disturbance of activity and attention				F5_ADHD				4452	490708
Miscellaneous, not yet classified endpoints	Ever smoker				EVER_SMOKER				145409	150355
III Diseases of the blood and blood-forming organs and certain disorders involving the immune mechanism (D3_)	Eosinophilic disease (BM)				ESOSINOPHIL_DISEASE				546	272877
V Mental and behavioural disorders (F5_)	Erectile dysfunction				ERECTILE_DYSFUNCTION				2886	215272
Alcohol related diseases	Epileptic seizures related to alcohol				EPISEIZALCO				206	500142
VI Diseases of the nervous system (G6_)	Epileptic seizures related to drugs				EPILEPTIC_SEIZU_RELATED_DRUGS				104	500244
I Certain infectious and parasitic diseases (AB1_)	Enteropathogenic Escherichia coli infection				ENTEROPATH_E_COLI				96	492689
IV Endocrine, nutritional and metabolic diseases (E4_)	Volume depletion				E4_VOLUME				3729	420066
IV Endocrine, nutritional and metabolic diseases (E4_)	Deficiency of other B group vitamins				E4_VIT_B_DEF				763	467142
IV Endocrine, nutritional and metabolic diseases (E4_)	Vitamin A deficiency				E4_VIT_A_DEF				160	467142
IV Endocrine, nutritional and metabolic diseases (E4_)	Thyrotoxicosis with toxic single thyroid nodule				E4_THYTOXNOD				301	489345
IV Endocrine, nutritional and metabolic diseases (E4_)	Thyrotoxicosis with toxic multinodular goitre				E4_THYTOXGOITMULT				2149	489345
IV Endocrine, nutritional and metabolic diseases (E4_)	Thyrotoxicosis factitia				E4_THYTOXFAC				107	489345
IV Endocrine, nutritional and metabolic diseases (E4_)	Disorder of thyroid, unspecified				E4_THYROIDNASOTH				446	424208
IV Endocrine, nutritional and metabolic diseases (E4_)	Thyroiditis, unspecified				E4_THYROIDITNAS				556	424208
IV Endocrine, nutritional and metabolic diseases (E4_)	Drug-induced thyroiditis				E4_THYROIDITDRUG				73	424208
IV Endocrine, nutritional and metabolic diseases (E4_)	Chronic thyroiditis				E4_THYROIDITCHRON				141	424208
IV Endocrine, nutritional and metabolic diseases (E4_)	Acute thyroiditis				E4_THYROIDITACU				143	424208
IV Endocrine, nutritional and metabolic diseases (E4_)	Disorders of the thyroid gland				E4_THYROID				76140	424208
IV Endocrine, nutritional and metabolic diseases (E4_)	Disease of thymus, other/unspecified				E4_THYMUSDISNAS				57	479069
IV Endocrine, nutritional and metabolic diseases (E4_)	Diseases of thymus				E4_THYMUSDIS				89	479069
IV Endocrine, nutritional and metabolic diseases (E4_)	Thyroid crisis or storm				E4_THYCRISIS				85	424208
IV Endocrine, nutritional and metabolic diseases (E4_)	Thiamine deficiency				E4_THIA_DEF				184	467142
IV Endocrine, nutritional and metabolic diseases (E4_)	Testicular hypofunction				E4_TESTICHYPO				1107	211289
IV Endocrine, nutritional and metabolic diseases (E4_)	Testicular dysfunction, other/unspecified				E4_TESTICDYSNAS				146	211289
IV Endocrine, nutritional and metabolic diseases (E4_)	Disorders of sphingolipid metabolism and other lipid storage disorders				E4_SPHINGOLIP				123	420066
IV Endocrine, nutritional and metabolic diseases (E4_)	Sequelae of malnutrition and other nutritional deficiencies				E4_SEQUMAL				78	467142
IV Endocrine, nutritional and metabolic diseases (E4_)	Unspecified severe protein-energy malnutrition				E4_PROTMALSEVERNAS				57	499678
IV Endocrine, nutritional and metabolic diseases (E4_)	Unspecified protein-energy malnutrition				E4_PROTMALNAS				172	499678
IV Endocrine, nutritional and metabolic diseases (E4_)	Precocious puberty				E4_PREPUB				176	479069
IV Endocrine, nutritional and metabolic diseases (E4_)	Precocious central puberty				E4_PRECOXCENTPUB				219	479069
IV Endocrine, nutritional and metabolic diseases (E4_)	Other porphyria				E4_PORPHYNAS				60	420066
IV Endocrine, nutritional and metabolic diseases (E4_)	Disorders of porphyrin and bilirubin metabolism				E4_PORBILIR				405	420066
IV Endocrine, nutritional and metabolic diseases (E4_)	Disorders of plasma-protein metabolism, not elsewhere classified				E4_PLASMAPROT				242	420066
IV Endocrine, nutritional and metabolic diseases (E4_)	Disorders of pituitary gland, other and/or unspecified				E4_PITUDISNAS				207	479069
IV Endocrine, nutritional and metabolic diseases (E4_)	Disorders of phosphorus metabolism and phosphatases				E4_PHOS_MET				161	420066
IV Endocrine, nutritional and metabolic diseases (E4_)	Polycystic ovarian syndrome, broad definition				E4_PCOS_BROAD				4810	273021
IV Endocrine, nutritional and metabolic diseases (E4_)	Polycystic ovarian syndrome				E4_PCOS				2214	267780
IV Endocrine, nutritional and metabolic diseases (E4_)	Disorders of parathyroid gland, other and/or unspecified				E4_PARANAS				234	479069
IV Endocrine, nutritional and metabolic diseases (E4_)	Disorder of pancreatic internal secretion, other and/or unspecified				E4_PANCSECNAS				250	496961
IV Endocrine, nutritional and metabolic diseases (E4_)	Primary ovarian failure				E4_OVARFAIL				655	267780
IV Endocrine, nutritional and metabolic diseases (E4_)	Ovarian dysfunction, other/unspecified				E4_OVARDYSNAS				202	267780
IV Endocrine, nutritional and metabolic diseases (E4_)	Ovarian dysfunction				E4_OVARDYS				3045	267780
IV Endocrine, nutritional and metabolic diseases (E4_)	Ovarian dysfunction: androgen excess				E4_ODANDRO				55	267780
IV Endocrine, nutritional and metabolic diseases (E4_)	Extreme obesity with alveolar hypoventilation				E4_OBESITYXTRMALV				1415	468849
IV Endocrine, nutritional and metabolic diseases (E4_)	Obesity, other/unspecified				E4_OBESITYNAS				15896	468849
IV Endocrine, nutritional and metabolic diseases (E4_)	Drug-induced obesity				E4_OBESITYDRUG				316	468849
IV Endocrine, nutritional and metabolic diseases (E4_)	Other specified/unspecified nutritional deficiencies				E4_NUTRI_DEF_NAS				258	467142
IV Endocrine, nutritional and metabolic diseases (E4_)	Nontoxic goitre/thyroid nodule				E4_NONTOXIC_THYROID				12852	487496
IV Endocrine, nutritional and metabolic diseases (E4_)	Disorders of mineral metabolism				E4_MINERAL_MET				3094	420066
IV Endocrine, nutritional and metabolic diseases (E4_)	Disorders of magnesium metabolism				E4_MG_MET				230	420066
IV Endocrine, nutritional and metabolic diseases (E4_)	Magnesium deficiency				E4_MG_DEF				94	467142
IV Endocrine, nutritional and metabolic diseases (E4_)	Metabolic disorder, other/unspecified				E4_METABONAS				102	420066
IV Endocrine, nutritional and metabolic diseases (E4_)	Metabolic disorders				E4_METABOLIA				80282	420066
IV Endocrine, nutritional and metabolic diseases (E4_)	Nutritional marasmus				E4_MARASMUS				55	499678
IV Endocrine, nutritional and metabolic diseases (E4_)	Marasmic kwashiorkor				E4_MARAKWASH				77	499678
IV Endocrine, nutritional and metabolic diseases (E4_)	Malnutrition				E4_MALNUTRITION				670	499678
IV Endocrine, nutritional and metabolic diseases (E4_)	Localized adiposity				E4_LOCALADIP				172	468693
IV Endocrine, nutritional and metabolic diseases (E4_)	Disorder of lipoprotein metabolism, unspecified				E4_LIPOPROTNAS				5471	420066
IV Endocrine, nutritional and metabolic diseases (E4_)	Lipomatosis, not elsewhere classified				E4_LIPOMATOSIS				96	420066
IV Endocrine, nutritional and metabolic diseases (E4_)	Lipoprotein deficiency				E4_LIPODEF				68	420066
IV Endocrine, nutritional and metabolic diseases (E4_)	Lactose intolerance, other/unspecified				E4_LACTONAS				1020	420066
IV Endocrine, nutritional and metabolic diseases (E4_)	Kwashiorkor				E4_KWASHIORKOR				53	499678
IV Endocrine, nutritional and metabolic diseases (E4_)	Disorders of iron metabolism				E4_IRON_MET				477	420066
IV Endocrine, nutritional and metabolic diseases (E4_)	Hypothyroidism, strict autoimmune				E4_HYTHY_AI_STRICT				54752	362639
IV Endocrine, nutritional and metabolic diseases (E4_)	Hypothyroidism, autoimmune, DX-based				E4_HYTHY_AI_DX				133	499660
IV Endocrine, nutritional and metabolic diseases (E4_)	Hypothyroidism due to medicaments and other exogenous substances				E4_HYTHYSUBS				367	424208
IV Endocrine, nutritional and metabolic diseases (E4_)	Postinfectious hypothyroidism				E4_HYTHYPOSTINF				199	424208
IV Endocrine, nutritional and metabolic diseases (E4_)	Hypothalamic dysfunction, including iatrogenic, not elsewhere classified				E4_HYPOTHALDYSF				67	479069
IV Endocrine, nutritional and metabolic diseases (E4_)	Hypopituitarism				E4_HYPOPIT				2665	479069
IV Endocrine, nutritional and metabolic diseases (E4_)	Hypoparathyroidism				E4_HYPOPARA				1249	479069
IV Endocrine, nutritional and metabolic diseases (E4_)	Drug-induced hypoglycaemia without coma				E4_HYPODRUG				575	496961
IV Endocrine, nutritional and metabolic diseases (E4_)	Nondiabetic hypoglycaemic coma				E4_HYPOCOMA				143	496961
IV Endocrine, nutritional and metabolic diseases (E4_)	Hyperuricaemia without signs of inflammatory arthritis and tophaceous disease				E4_HYPERURI				157	420066
IV Endocrine, nutritional and metabolic diseases (E4_)	Hyperprolactinaemia, drug-induced				E4_HYPERPRO_ADVERSE				196	500152
IV Endocrine, nutritional and metabolic diseases (E4_)	Hyperprolactinaemia				E4_HYPERPRO				1330	479069
IV Endocrine, nutritional and metabolic diseases (E4_)	Hyperfunction of pituitary gland, other and/or unspecified				E4_HYPERPITNAS				58	479069
IV Endocrine, nutritional and metabolic diseases (E4_)	Hyperfunction of pituitary gland				E4_HYPERPIT				1917	479069
IV Endocrine, nutritional and metabolic diseases (E4_)	Mixed hyperlipidaemia				E4_HYPERLIPMIX				1495	420066
IV Endocrine, nutritional and metabolic diseases (E4_)	Hyperkalaemia				E4_HYPERKALAEMIA				2019	420066
IV Endocrine, nutritional and metabolic diseases (E4_)	Hyperchylomicronaemia				E4_HYPERCHYLO				70	420066
IV Endocrine, nutritional and metabolic diseases (E4_)	Pure hypercholesterolaemia				E4_HYPERCHOL				42985	420066
IV Endocrine, nutritional and metabolic diseases (E4_)	Sequelae of hyperalimentation				E4_HYPERALISEQ				56	468693
IV Endocrine, nutritional and metabolic diseases (E4_)	Hyperaldosteronism				E4_HYPERALDO				931	479069
IV Endocrine, nutritional and metabolic diseases (E4_)	Graves disease, strict definition				E4_GRAVES_STRICT				3962	496386
IV Endocrine, nutritional and metabolic diseases (E4_)	Graves ophthalmopathy, strict				E4_GRAVES_OPHT_STRICT				753	499595
IV Endocrine, nutritional and metabolic diseases (E4_)	Nontoxic single thyroid nodule				E4_GOITRENOD				2775	424208
IV Endocrine, nutritional and metabolic diseases (E4_)	Other and/or unspecified nontoxic goitre				E4_GOITRENAS				3151	424208
IV Endocrine, nutritional and metabolic diseases (E4_)	Nontoxic multinodular goitre				E4_GOITREMULTINOD				8337	424208
IV Endocrine, nutritional and metabolic diseases (E4_)	Nontoxic diffuse goitre				E4_GOITREDIFF				1147	424208
IV Endocrine, nutritional and metabolic diseases (E4_)	Other disorders of glucose regulation and pancreatic internal secretion				E4_GLUCOPANCREAS				3387	496961
IV Endocrine, nutritional and metabolic diseases (E4_)	Gilbert syndrome				E4_GILBERT				259	420066
IV Endocrine, nutritional and metabolic diseases (E4_)	Fluid overload				E4_FLUIDOVER				96	420066
IV Endocrine, nutritional and metabolic diseases (E4_)	Other disorders of electrolyte and fluid balance, not elsewhere classified				E4_FLUIDELECTRONAS				307	420066
IV Endocrine, nutritional and metabolic diseases (E4_)	Familial hypercholesterolemia, with ischemic heart disease				E4_FH_IHD				3596	416260
IV Endocrine, nutritional and metabolic diseases (E4_)	Familial hypercholesterolemia				E4_FH				6545	420066
IV Endocrine, nutritional and metabolic diseases (E4_)	Iron deficiency				E4_FE_DEF				787	467142
IV Endocrine, nutritional and metabolic diseases (E4_)	Postprocedural endocrine and metabolic disorders, not elsewhere classified				E4_ENDOMETPOSTOP				5016	420066
IV Endocrine, nutritional and metabolic diseases (E4_)	Endocrine disorders, other/unspecified				E4_ENDODISNAS				721	479069
IV Endocrine, nutritional and metabolic diseases (E4_)	Other endocrine disorders				E4_ENDODIS				2056	479069
IV Endocrine, nutritional and metabolic diseases (E4_)	Disorders of endocrine glands in diseases classified elsewhere				E4_ENDINOTH				61	479069
IV Endocrine, nutritional and metabolic diseases (E4_)	Polyglandular dysfunction				E4_DYSPOLYGL				87	479069
IV Endocrine, nutritional and metabolic diseases (E4_)	Disorders of puberty				E4_DISPUB				585	479069
IV Endocrine, nutritional and metabolic diseases (E4_)	Diabetes insipidus				E4_DIABINSIPIDUS				315	479069
IV Endocrine, nutritional and metabolic diseases (E4_)	Delayed puberty				E4_DELPUB				310	479069
IV Endocrine, nutritional and metabolic diseases (E4_)	Cushing syndrome				E4_CUSHING				391	479069
IV Endocrine, nutritional and metabolic diseases (E4_)	Congenital iodine-deficiency syndrome/hypothyroidism				E4_CONGEIOD				1101	424208
IV Endocrine, nutritional and metabolic diseases (E4_)	Carcinoid syndrome				E4_CARCISDR				305	479069
IV Endocrine, nutritional and metabolic diseases (E4_)	Disorder of carbohydrate metabolism, other/unspecified				E4_CARBONAS				116	420066
IV Endocrine, nutritional and metabolic diseases (E4_)	Other disorders of carbohydrate metabolism				E4_CARBO				167	420066
IV Endocrine, nutritional and metabolic diseases (E4_)	Autoimmune polyglandular failure				E4_AUTOPOLYFAI				51	479069
IV Endocrine, nutritional and metabolic diseases (E4_)	Atrophy of thyroid (acquired)				E4_ATROTHY				50	424208
IV Endocrine, nutritional and metabolic diseases (E4_)	Disorders of aromatic amino-acid metabolism				E4_AROMAMINO				111	420066
IV Endocrine, nutritional and metabolic diseases (E4_)	Syndrome of inappropriate secretion of antidiuretic hormone				E4_ANTIDIU				169	479069
IV Endocrine, nutritional and metabolic diseases (E4_)	Secondary systemic amyloidosis				E4_AMYL_SCNDSYST				103	420066
IV Endocrine, nutritional and metabolic diseases (E4_)	Organ-limited amyloidosis				E4_AMYL_ORGAN				133	420066
IV Endocrine, nutritional and metabolic diseases (E4_)	Amyloidosis, other/unspecified				E4_AMYLNAS				573	420066
IV Endocrine, nutritional and metabolic diseases (E4_)	Disorders of amino-acid transport				E4_AMINOTRANSPORT				59	420066
IV Endocrine, nutritional and metabolic diseases (E4_)	Other disorders of amino-acid metabolism				E4_AMINO				163	420066
IV Endocrine, nutritional and metabolic diseases (E4_)	Adrenogenital disorders				E4_ADRENOGEN				154	479069
IV Endocrine, nutritional and metabolic diseases (E4_)	Disorders of adrenal gland, other and/or unspecified				E4_ADRENAS				167	479069
IV Endocrine, nutritional and metabolic diseases (E4_)	Adrenomedullary hyperfunction				E4_ADREMEDHYPER				100	479069
IV Endocrine, nutritional and metabolic diseases (E4_)	Other adrenocortical overactivity				E4_ADREACT				207	479069
IV Endocrine, nutritional and metabolic diseases (E4_)	Acromegaly and pituitary gigantism				E4_ACROMEG				235	479069
XI Diseases of the digestive system (K11_)	Duodenal ulcer - Unspecified as acute or chronic, without haemorrhage or perforation, drug-induced				DUODENAL_ULCER_UNSPE_ACUTE_CHRONIC_WO_HAEMORRHAGE_PERFORATION				132	500216
XI Diseases of the digestive system (K11_)	Duodenal ulcer - Acute with haemorrhage, drug-induced				DUODENAL_ULCER_ACUTE_W_HAEMORRHAGE				57	500291
VII Diseases of the eye and adnexa (H7_)	Dry age-related macular degeneration (includes geographic atrophy)				DRY_AMD				8570	329258
VI Diseases of the nervous system (G6_)	Drug-induced tremor				DRUGADVERS_TREMOR				202	500146
XIII Diseases of the musculoskeletal system and connective tissue (M13_)	Drug-induced systemic lupus erythematosus				DRUGADVERS_SYSTEMIC_LUPUS_ERYTHEMAT				234	500114
III Diseases of the blood and blood-forming organs and certain disorders involving the immune mechanism (D3_)	Drug-induced neutropenia				DRUGADVERS_NEUTROPENIA				2547	497801
X Diseases of the respiratory system (J10_)	Drug-induced interstitial lung disorders, unspecified				DRUGADVERS_INTERSTITIAL_LUNG_DISORD_UNSPE				58	500290
VI Diseases of the nervous system (G6_)	Drug-induced headache, not elsewhere classified				DRUGADVERS_HEADA_NOT_ELSEW_CLASSIFIED				186	500162
XIII Diseases of the musculoskeletal system and connective tissue (M13_)	Drug-induced gout				DRUGADVERS_GOUT				154	500194
VI Diseases of the nervous system (G6_)	Drug-induced dystonia				DRUGADVERS_DYSTON				106	500242
VII Diseases of the eye and adnexa (H7_)	Drug-induced cataract				DRUGADVERS_CATAR				802	499546
III Diseases of the blood and blood-forming organs and certain disorders involving the immune mechanism (D3_)	Drug-induced aplastic anaemia				DRUGADVERS_APLAST_ANAEM				51	500297
IV Endocrine, nutritional and metabolic diseases (E4_)	Drug-induced adrenocortical insufficiency				DRUGADVERS_ADRENOCORTICAL_INSUFFICIENCY				581	499767
XI Diseases of the digestive system (K11_)	Drug-induced acute pancreatitis				DRUGADVERS_ACUTE_PANCREATIT				53	500295
Diabetes endpoints	Diabetic retinopathy, strict definition				DM_RETINOPATHY_STRICT				6833	82271
Diabetes endpoints	Diabetic nephropathy (more control exclusions)				DM_NEPHROPATHY_EXMORE				5579	59084
Diabetes endpoints	Diabetic nephropathy				DM_NEPHROPATHY				5579	90951
Diabetes endpoints	Neovascular glaucoma				DM_NEOVASCULAR_GLAUCOMA				1494	485314
Diabetes endpoints	Diabetic maculopathy				DM_MACULOPATHY				4603	82287
Rheuma endpoints	Dermatopolymyositis (FG)				DERMATOPOLY_FG				500	374317
III Diseases of the blood and blood-forming organs and certain disorders involving the immune mechanism (D3_)	Other and unspecified disorders of white blood cells				D3_WHITEBLOODCELLNAS				1414	491224
III Diseases of the blood and blood-forming organs and certain disorders involving the immune mechanism (D3_)	Von Willebrand disease				D3_VONVILLEBRAND				473	492275
III Diseases of the blood and blood-forming organs and certain disorders involving the immune mechanism (D3_)	Thrombocytopenia, unspecified				D3_THROMBOCYTOPENIANAS				2567	492275
III Diseases of the blood and blood-forming organs and certain disorders involving the immune mechanism (D3_)	Other and unspecified diseases of spleen				D3_SPLEENNAS				136	491224
III Diseases of the blood and blood-forming organs and certain disorders involving the immune mechanism (D3_)	Diseases of spleen				D3_SPLEENDISEASE				580	491224
III Diseases of the blood and blood-forming organs and certain disorders involving the immune mechanism (D3_)	Secondary sideroblastic anaemia				D3_SIDEROANASCND				101	479581
III Diseases of the blood and blood-forming organs and certain disorders involving the immune mechanism (D3_)	Other sideroblastic anaemias				D3_SIDEROANAMIEAOTHER				132	479581
III Diseases of the blood and blood-forming organs and certain disorders involving the immune mechanism (D3_)	Hereditary sideroblastic anaemia				D3_SIDEROANAEMIAHERED				132	479581
III Diseases of the blood and blood-forming organs and certain disorders involving the immune mechanism (D3_)	Sickle-cell disorders				D3_SICKLECELLDIS				72	499230
III Diseases of the blood and blood-forming organs and certain disorders involving the immune mechanism (D3_)	Secondary thrombocytopenia				D3_SCNDTHROMBOCYTOPENIA				405	492275
III Diseases of the blood and blood-forming organs and certain disorders involving the immune mechanism (D3_)	Severe combined immunodeficiency [SCID] with reticular dysgenesis				D3_SCIDA				104	492311
III Diseases of the blood and blood-forming organs and certain disorders involving the immune mechanism (D3_)	Sarcoidosis				D3_SARCOIDOSIS				5411	492311
III Diseases of the blood and blood-forming organs and certain disorders involving the immune mechanism (D3_)	Qualitative platelet defects				D3_QUALIPATELETDEF				131	492275
III Diseases of the blood and blood-forming organs and certain disorders involving the immune mechanism (D3_)	Purpura and other haemorrhagic conditions				D3_PURPURA_AND3_OTHER_HAEMORRHAGIC				5340	492275
III Diseases of the blood and blood-forming organs and certain disorders involving the immune mechanism (D3_)	Other primary thrombocytopenia				D3_OTHPRIMTHROMBOCYTOPENIA				129	492275
III Diseases of the blood and blood-forming organs and certain disorders involving the immune mechanism (D3_)	Other nonthrombocytopenic purpura				D3_OTHNONTHROMBOCYTOPENPURPURA				298	492275
III Diseases of the blood and blood-forming organs and certain disorders involving the immune mechanism (D3_)	Other haemoglobinopathies				D3_OTHHAEMOGLOPAT				57	499230
III Diseases of the blood and blood-forming organs and certain disorders involving the immune mechanism (D3_)	Other disorders of white blood cells				D3_OTHERWHITECELL				1966	491224
III Diseases of the blood and blood-forming organs and certain disorders involving the immune mechanism (D3_)	Other diseases of blood and blood-forming organs				D3_OTHERBLOOD				2517	491224
III Diseases of the blood and blood-forming organs and certain disorders involving the immune mechanism (D3_)	Other and unspecified aplastic anaemias				D3_OTHERAPLASTICANAEMIA				374	479581
III Diseases of the blood and blood-forming organs and certain disorders involving the immune mechanism (D3_)	Other specified diseases with participation of lymphoreticular and reticulohistiocytic tissue				D3_OTHDISLYMPHORETANDRETICULOHIST				114	491224
III Diseases of the blood and blood-forming organs and certain disorders involving the immune mechanism (D3_)	Other nutritional anaemias				D3_NUTRIANAEMIAOTHER				360	477015
III Diseases of the blood and blood-forming organs and certain disorders involving the immune mechanism (D3_)	Nonhereditary hypogammaglobulinemia				D3_NONHEREDHYPOGAMMA				364	492311
III Diseases of the blood and blood-forming organs and certain disorders involving the immune mechanism (D3_)	Haemolytic-uraemic syndrome				D3_NONAIHA_OTHER				84	499230
III Diseases of the blood and blood-forming organs and certain disorders involving the immune mechanism (D3_)	Other nonautoimmune haemolytic anaemias				D3_NOCT_HAEMOGLOBINURIA				55	499230
III Diseases of the blood and blood-forming organs and certain disorders involving the immune mechanism (D3_)	Nezelof syndrome				D3_NEFELOF				149	492311
III Diseases of the blood and blood-forming organs and certain disorders involving the immune mechanism (D3_)	Kela reimbursement Agammaglobulinemia (D80-84)				D3_KELA_IMMUDEF				287	492311
III Diseases of the blood and blood-forming organs and certain disorders involving the immune mechanism (D3_)	Idiopathic thrombocytopenic purpura				D3_ITP				1064	492275
III Diseases of the blood and blood-forming organs and certain disorders involving the immune mechanism (D3_)	Infarction of spleen				D3_INFARCTSPLEEN				186	491224
III Diseases of the blood and blood-forming organs and certain disorders involving the immune mechanism (D3_)	Certain disorders involving the immune mechanism				D3_IMMUNEMECHANISM				8037	492311
III Diseases of the blood and blood-forming organs and certain disorders involving the immune mechanism (D3_)	Immunodeficiency associated with other major defects				D3_IMMUDEFWITHMAJORDEF				88	492311
III Diseases of the blood and blood-forming organs and certain disorders involving the immune mechanism (D3_)	Other immunodeficiencies				D3_IMMUDEFOTHER				381	492311
III Diseases of the blood and blood-forming organs and certain disorders involving the immune mechanism (D3_)	Other or unspecified immunodeficiency				D3_IMMUDEFNAS				126	492311
III Diseases of the blood and blood-forming organs and certain disorders involving the immune mechanism (D3_)	Other and unspecified immunodeficiencies with predominantly antibody defects				D3_IMMUDEFANTIBODYNAS				425	492311
III Diseases of the blood and blood-forming organs and certain disorders involving the immune mechanism (D3_)	Immunodeficiency with predominantly antibody defects				D3_IMMUDEFANTIBODY				919	492311
III Diseases of the blood and blood-forming organs and certain disorders involving the immune mechanism (D3_)	Immunodeficiencies				D3_IMMUDEF				1747	498601
III Diseases of the blood and blood-forming organs and certain disorders involving the immune mechanism (D3_)	Hypersplenism				D3_HYPERSPLENISM				142	491224
III Diseases of the blood and blood-forming organs and certain disorders involving the immune mechanism (D3_)	Hereditary deficiency of other clotting factors				D3_HEREDOTHCLOFACTORS				310	492275
III Diseases of the blood and blood-forming organs and certain disorders involving the immune mechanism (D3_)	Hereditary hypogammaglobulinemia				D3_HEREDHYPOGAMMA				126	492311
III Diseases of the blood and blood-forming organs and certain disorders involving the immune mechanism (D3_)	Hereditary factor VIII deficiency				D3_HEREDFVIIIDEF				95	492275
III Diseases of the blood and blood-forming organs and certain disorders involving the immune mechanism (D3_)	Other and unspecified haemorrhagic conditions				D3_HAEMORRHAGICNAS				553	492275
III Diseases of the blood and blood-forming organs and certain disorders involving the immune mechanism (D3_)	Haemorrhagic disorder due to circulating anticoagulants				D3_HAEMORRHAGCIRGUANTICO				389	492275
III Diseases of the blood and blood-forming organs and certain disorders involving the immune mechanism (D3_)	Haemolytic anaemias				D3_HAEMOLYTICANAEMIA				1118	499230
III Diseases of the blood and blood-forming organs and certain disorders involving the immune mechanism (D3_)	Familial erythrocytosis				D3_FAMIERYTHROCYTOCIS				177	491224
III Diseases of the blood and blood-forming organs and certain disorders involving the immune mechanism (D3_)	Disseminated intravascular coagulation [defibrination syndrome]				D3_DISSEINTRAVASCCOAG				103	492275
III Diseases of the blood and blood-forming organs and certain disorders involving the immune mechanism (D3_)	Selective deficiency of immunoglobulin A [IgA]y				D3_DEF_IIGA				146	492311
III Diseases of the blood and blood-forming organs and certain disorders involving the immune mechanism (D3_)	Selective deficiency of immunoglobulin G [IgG] subclasses				D3_DEF_IGG				237	492311
III Diseases of the blood and blood-forming organs and certain disorders involving the immune mechanism (D3_)	Cyst of spleen				D3_CYSTSPLEEN				65	491224
III Diseases of the blood and blood-forming organs and certain disorders involving the immune mechanism (D3_)	Common variable immunodeficiency with predominant abnormalities of B-cell numbers and function				D3_CVID_BCELL				82	492311
III Diseases of the blood and blood-forming organs and certain disorders involving the immune mechanism (D3_)	Other or unspecified common variable immunodeficiency				D3_CVIDNAS				118	492311
III Diseases of the blood and blood-forming organs and certain disorders involving the immune mechanism (D3_)	Common variable immunodeficiency				D3_CVID				216	492311
III Diseases of the blood and blood-forming organs and certain disorders involving the immune mechanism (D3_)	Defects in the complement system				D3_COMPLEMENTDEF				237	492311
III Diseases of the blood and blood-forming organs and certain disorders involving the immune mechanism (D3_)	Combined immunodeficiencies				D3_COMBIMMUDEF				382	492311
III Diseases of the blood and blood-forming organs and certain disorders involving the immune mechanism (D3_)	Other coagulation defects				D3_COAGOTHER				2769	492275
III Diseases of the blood and blood-forming organs and certain disorders involving the immune mechanism (D3_)	Coagulation defects, purpura and other haemorrhagic conditions				D3_COAGDEF_PURPUR_HAEMORRHAGIC				8073	492275
III Diseases of the blood and blood-forming organs and certain disorders involving the immune mechanism (D3_)	Other and unspecified coagulation defects				D3_COAGDEFNAS				1786	492275
III Diseases of the blood and blood-forming organs and certain disorders involving the immune mechanism (D3_)	Chronic Coagulation defects				D3_COAGDEF				876	499472
III Diseases of the blood and blood-forming organs and certain disorders involving the immune mechanism (D3_)	Other diseases of blood and blood-forming organs, wide				D3_BLOODOTHER				9124	491224
III Diseases of the blood and blood-forming organs and certain disorders involving the immune mechanism (D3_)	Other and unspecified diseases of blood and blood-forming organs				D3_BLOODNAS				864	491224
III Diseases of the blood and blood-forming organs and certain disorders involving the immune mechanism (D3_)	Other and unspecified iron deficiency				D3_ANAEMIA_IRONDEF_NAS				14595	477015
III Diseases of the blood and blood-forming organs and certain disorders involving the immune mechanism (D3_)	Iron deficiency anaemia secondary to blood loss (chronic)				D3_ANAEMIA_IRONDEF_BLOODLOSS				6667	477015
III Diseases of the blood and blood-forming organs and certain disorders involving the immune mechanism (D3_)	Iron deficiency anaemia				D3_ANAEMIA_IRONDEF				19321	477015
III Diseases of the blood and blood-forming organs and certain disorders involving the immune mechanism (D3_)	Folate deficiency anaemia				D3_ANAEMIA_FOLATEDEF				281	477015
III Diseases of the blood and blood-forming organs and certain disorders involving the immune mechanism (D3_)	Vitamin B12 deficiency anaemia				D3_ANAEMIA_B12_DEF				4426	477015
III Diseases of the blood and blood-forming organs and certain disorders involving the immune mechanism (D3_)	Anaemia in chronic diseases classified elsewhere				D3_ANAEMIAINCHRONICDISEASE				805	479581
III Diseases of the blood and blood-forming organs and certain disorders involving the immune mechanism (D3_)	Anaemias				D3_ANAEMIA				37924	111976
III Diseases of the blood and blood-forming organs and certain disorders involving the immune mechanism (D3_)	Allergic purpura				D3_ALLERGPURPURA				1140	492275
III Diseases of the blood and blood-forming organs and certain disorders involving the immune mechanism (D3_)	Other autoimmune haemolytic anaemias				D3_AIHA_OTHER				386	499230
III Diseases of the blood and blood-forming organs and certain disorders involving the immune mechanism (D3_)	Agranulocytosis				D3_AGRANULOCYTOSIS				4238	491224
III Diseases of the blood and blood-forming organs and certain disorders involving the immune mechanism (D3_)	Acute posthaemorrhagic anaemia				D3_ACUTEPOSTBLEEDANAEMIA				1295	479581
III Diseases of the blood and blood-forming organs and certain disorders involving the immune mechanism (D3_)	Acquired pure red cell aplasia [erythroblastopenia]				D3_ACQPUREREDCLLAPLASIA				154	479581
III Diseases of the blood and blood-forming organs and certain disorders involving the immune mechanism (D3_)	Other and unspecified acquired haemolytic anaemias				D3_ACQHAEMOLYTICANAEMIANAS				307	499230
III Diseases of the blood and blood-forming organs and certain disorders involving the immune mechanism (D3_)	Acquired haemolytic anaemia				D3_ACQHAEMOLYTICANAEMIA				803	499230
III Diseases of the blood and blood-forming organs and certain disorders involving the immune mechanism (D3_)	Acquired coagulation factor deficiency				D3_ACQCOAFACDEF				56	492275
Comorbidities of Diabetes	STROKE				C_STROKE				53492	360342
I Certain infectious and parasitic diseases (AB1_)	Enterocolitis due to Clostridium difficile				C_DIFFICILE_ENTEROCOLITIS				4250	492689
Miscellaneous, not yet classified endpoints	Current smoker				CURRENT_SMOKER				77563	150355
Rheuma endpoints	Arthropathy in Crohn disease				CROHN_ARTHR				355	495332
Rheuma endpoints	CR(E)ST syndrome				CREST				514	499834
Interstitial lung disease endpoints	Continuous positive airway pressure				CPAP				9427	211497
COPD and related endpoints	COPD related to chronic (opportunist) infections				COPD_OPPORTUNIST_INFECTIONS				814	477322
COPD and related endpoints	Later onset COPD				COPD_LATER				13535	215585
Comorbidities of COPD	COPD-related respiratory insufficiency				COPD_INSUFFICIENCY				4541	477322
Cardiometabolic endpoints	Congenital malformations of heart and great arteries				CONGEN_HEART_ARTER				5303	495045
Gastrointestinal endpoints	Pseudopolyposis of colon				COLONPSEUDOP				106	476577
I Certain infectious and parasitic diseases (AB1_)	Cytomegaloviral pneumonitis				CMV_PNEUMONIA				55	499622
I Certain infectious and parasitic diseases (AB1_)	Other/unspecified cytomegaloviral diseases				CMV_NOS				604	499622
I Certain infectious and parasitic diseases (AB1_)	Cytomegaloviral hepatitis				CMV_HEPATITIS				92	499622
Other, not yet classified endpoints (same as #MISC)	Chronic myeloid leukaemia [CML], BCR/ABL-positive				CML				301	497256
Rheuma endpoints	Other/unspecified crystal arthropathies				CHRYSTAL_NOS				195	499728
Other, not yet classified endpoints (same as #MISC)	Chronic myeloproliferative disease				CHRONMYELOPRO				433	497256
Gastrointestinal endpoints	Crohn's disease of large intestine				CHRONLARGE				2049	476577
X Diseases of the respiratory system (J10_)	Chronic drug-induced interstitial lung disorders				CHRONIC_DRUGADVERS_INTERSTITIAL_LUNG_DISORD				51	500297
Gastrointestinal endpoints	Chronic hepatitis NAS				CHRONHEP_NAS				461	499887
Gastrointestinal endpoints	Cirrhosis of liver, NAS				CHIRHEP_NAS				1703	494803
Gastrointestinal endpoints	Primary biliary cholangitis (PBC)				CHIRBIL_PRIM				760	372273
Gastrointestinal endpoints	Biliary cirrhosis, NAS				CHIRBIL_NAS				92	500256
Asthma and related endpoints	Childhood allergy (age < 16)				CHILDHOOD_ALLERGY				8089	492259
Comorbidities of Diabetes	Charcot foot				CHARCOT				594	360342
II Neoplasms from hospital discharges (CD2_)	Melanoma of uvea (controls excluding all cancers)				CD2_UVEAMELANOMA_EXALLC				332	378749
II Neoplasms from hospital discharges (CD2_)	Mature T/NK-cell lymphomas, hilmo (controls excluding all cancers)				CD2_TNK_LYMPHOMA_EXALLC				440	378749
II Neoplasms from hospital discharges (CD2_)	Other and unspecified malignant neoplasms of lymphoid, haematopoietic and related tissue (controls excluding all cancers)				CD2_PRIMARY_LYMPHOID_HEMATOPOIETIC_NAS_EXALLC				303	378749
II Neoplasms from hospital discharges (CD2_)	Primary_lymphoid and hematopoietic malignant neoplasms (controls excluding all cancers)				CD2_PRIMARY_LYMPHOID_HEMATOPOIETIC_EXALLC				9960	378749
II Neoplasms from hospital discharges (CD2_)	Other leukaemias of specified cell type (controls excluding all cancers)				CD2_OTHER_LEUKAEMIA_SPECIFIED_EXALLC				84	378749
II Neoplasms from hospital discharges (CD2_)	Other and unspecified types of non-Hodgkin lymphoma, hilmo (controls excluding all cancers)				CD2_NONHODGKIN_NAS_EXALLC				1452	378749
II Neoplasms from hospital discharges (CD2_)	Non-follicular lymphoma (controls excluding all cancers)				CD2_NONFOLLICULAR_LYMPHOMA_EXALLC				3500	378749
II Neoplasms from hospital discharges (CD2_)	Multiple myeloma and malignant plasma cell neoplasms (controls excluding all cancers)				CD2_MULTIPLE_MYELOMA_PLASMA_CELL_EXALLC				1593	378749
II Neoplasms from hospital discharges (CD2_)	Monocytic leukaemia (controls excluding all cancers)				CD2_MONOCYTIC_LEUKAEMIA_EXALLC				105	378749
II Neoplasms from hospital discharges (CD2_)	Lymphoid leukaemia (controls excluding all cancers)				CD2_LYMPHOID_LEUKAEMIA_EXALLC				1945	378749
II Neoplasms from hospital discharges (CD2_)	Benign leiomyoma with endometriosis (controls excluding all cancers)				CD2_LEIOMYOMA_ENDOMETRIOSIS_EXALLC				6281	206474
II Neoplasms from hospital discharges (CD2_)	Carcinoma in situ of vulva (controls excluding all cancers)				CD2_INSITU_VULVA_EXALLC				253	221932
II Neoplasms from hospital discharges (CD2_)	Carcinoma in situ of vagina (controls excluding all cancers)				CD2_INSITU_VAGINA_EXALLC				141	221984
II Neoplasms from hospital discharges (CD2_)	Carcinoma in situ of skin (controls excluding all cancers)				CD2_INSITU_SKIN_EXALLC				2742	377301
II Neoplasms from hospital discharges (CD2_)	Carcinoma in situ of rectum (controls excluding all cancers)				CD2_INSITU_RECTUM_EXALLC				256	378669
II Neoplasms from hospital discharges (CD2_)	Carcinoma in situ of prostate (controls excluding all cancers)				CD2_INSITU_PROSTATE_EXALLC				184	156581
II Neoplasms from hospital discharges (CD2_)	Carcinoma in situ of penis (controls excluding all cancers)				CD2_INSITU_PENIS_EXALLC				51	156651
II Neoplasms from hospital discharges (CD2_)	Carcinoma in situ of oral cavity and pharynx (controls excluding all cancers)				CD2_INSITU_OROPHARYNX_EXALLC				51	378740
II Neoplasms from hospital discharges (CD2_)	Carcinoma in situ of oral cavity (controls excluding all cancers)				CD2_INSITU_ORALCAVITY_EXALLC				71	378725
II Neoplasms from hospital discharges (CD2_)	Melanoma in situ (controls excluding all cancers)				CD2_INSITU_MELANOMA_EXALLC				1322	378371
II Neoplasms from hospital discharges (CD2_)	Carcinoma in situ of larynx (controls excluding all cancers)				CD2_INSITU_LARYNX_EXALLC				58	378734
II Neoplasms from hospital discharges (CD2_)	Carcinoma in situ of endometrium (controls excluding all cancers)				CD2_INSITU_ENDOMETRIUM_EXALLC				152	222040
II Neoplasms from hospital discharges (CD2_)	Carcinoma in situ of colon (controls excluding all cancers)				CD2_INSITU_COLON_EXALLC				419	378588
II Neoplasms from hospital discharges (CD2_)	Carcinoma in situ of cervix uteri (controls excluding all cancers)				CD2_INSITU_CERVIX_UTERI_EXALLC				3701	219058
II Neoplasms from hospital discharges (CD2_)	Carcinoma in situ of breast, lobular (controls excluding all cancers)				CD2_INSITU_BREAST_LOBULAR_EXALLC				239	222067
II Neoplasms from hospital discharges (CD2_)	Carcinoma in situ of breast, intraductal (controls excluding all cancers)				CD2_INSITU_BREAST_INTRADUCTAL_EXALLC				3030	222001
II Neoplasms from hospital discharges (CD2_)	Carcinoma in situ of breast (controls excluding all cancers)				CD2_INSITU_BREAST_EXALLC				158	221978
II Neoplasms from hospital discharges (CD2_)	Malignant immunoproliferative diseases (controls excluding all cancers)				CD2_IMMUNOPROLIFERATIVE_EXALLC				304	378749
II Neoplasms from hospital discharges (CD2_)	Hodgkin lymphoma, hilmo (controls excluding all cancers)				CD2_HODGKIN_LYMPHOMA_EXALLC				1033	378749
II Neoplasms from hospital discharges (CD2_)	Follicular lymphoma, hilmo (controls excluding all cancers)				CD2_FOLLICULAR_LYMPHOMA_EXALLC				1435	378749
II Neoplasms from hospital discharges (CD2_)	Benign neoplasm: Eye, unspecified (controls excluding all cancers)				CD2_EYE_NOS_EXALLC				152	378658
II Neoplasms from hospital discharges (CD2_)	Benign neoplasm: Vagina				CD2_BENIGN_VULVA				451	281613
II Neoplasms from hospital discharges (CD2_)	Benign neoplasm: Vulva				CD2_BENIGN_VAGINA				731	281333
II Neoplasms from hospital discharges (CD2_)	Other benign neoplasms of uterus				CD2_BENIGN_UTERUS_OTH				1879	280185
II Neoplasms from hospital discharges (CD2_)	Other benign neoplasm of uterus: Other parts/unspecified				CD2_BENIGN_UTERUS_NOS				1426	280638
II Neoplasms from hospital discharges (CD2_)	Benign neoplasm: Uterine tubes and ligaments				CD2_BENIGN_UTERINE_TUBES_LIGAMENTS				219	281845
II Neoplasms from hospital discharges (CD2_)	Benign neoplasm: Urinary organ, other/unspecified				CD2_BENIGN_URINARY_NOS				95	500253
II Neoplasms from hospital discharges (CD2_)	Benign neoplasm of urinary organs				CD2_BENIGN_URINARY				1603	498745
II Neoplasms from hospital discharges (CD2_)	Benign neoplasm: Transverse colon				CD2_BENIGN_TRANSVERSE_COLON				3549	496799
II Neoplasms from hospital discharges (CD2_)	Benign neoplasm: Tonsil				CD2_BENIGN_TONSIL				399	499949
II Neoplasms from hospital discharges (CD2_)	Benign neoplasm: Tongue				CD2_BENIGN_TONGUE				949	499399
II Neoplasms from hospital discharges (CD2_)	Benign neoplasm of thyroid gland				CD2_BENIGN_THYROID				1184	499164
II Neoplasms from hospital discharges (CD2_)	Benign neoplasm: Thymus				CD2_BENIGN_THYMUS				71	500277
II Neoplasms from hospital discharges (CD2_)	Benign neoplasm: Testis				CD2_BENIGN_TESTIS				152	218132
II Neoplasms from hospital discharges (CD2_)	Benign neoplasm: Spinal cord				CD2_BENIGN_SPINAL_CORD				479	499869
II Neoplasms from hospital discharges (CD2_)	Benign neoplasm: Other and unspecified parts of small intestine				CD2_BENIGN_SMALL_INTESTINE_OTH				535	499813
II Neoplasms from hospital discharges (CD2_)	Benign neoplasm: Small intestine				CD2_BENIGN_SMALL_INTESTINE				1343	499005
II Neoplasms from hospital discharges (CD2_)	Other benign neoplasms of skin				CD2_BENIGN_SKIN				17118	483230
II Neoplasms from hospital discharges (CD2_)	Benign neoplasm: Sigmoid colon				CD2_BENIGN_SIGMOID_COLON				7048	493300
II Neoplasms from hospital discharges (CD2_)	Benign neoplasm: Scrotum				CD2_BENIGN_SCROTUM				140	218144
II Neoplasms from hospital discharges (CD2_)	Benign neoplasm: other/unspecified salivary gland				CD2_BENIGN_SALIVARY_NOS				975	499373
II Neoplasms from hospital discharges (CD2_)	Benign neoplasm: Ribs, sternum and clavicle				CD2_BENIGN_RIBS_STERNUM_CLAVICLE				81	500267
II Neoplasms from hospital discharges (CD2_)	Benign neoplasm of soft tissue of retroperitoneum and peritoneum				CD2_BENIGN_RETROPERITONEUM_PERITONEUM				180	500168
II Neoplasms from hospital discharges (CD2_)	Benign neoplasm: Retina				CD2_BENIGN_RETINA				186	500162
II Neoplasms from hospital discharges (CD2_)	Benign neoplasm: Respiratory system, unspecified				CD2_BENIGN_RESPIRATORY_NOS				71	500277
II Neoplasms from hospital discharges (CD2_)	Benign neoplasm: Renal pelvis				CD2_BENIGN_RENALPELVIS				51	500297
II Neoplasms from hospital discharges (CD2_)	Benign neoplasm: Rectum, anus and anal canal				CD2_BENIGN_RECTUM_ANAL				7879	492469
II Neoplasms from hospital discharges (CD2_)	Benign neoplasm: Rectum				CD2_BENIGN_RECTUM				6798	493550
II Neoplasms from hospital discharges (CD2_)	Benign neoplasm: Rectosigmoid junction				CD2_BENIGN_RECTOSIGMOID_JUNC				1357	498991
II Neoplasms from hospital discharges (CD2_)	Benign neoplasm: Prostate				CD2_BENIGN_PROSTATE				221	218063
II Neoplasms from hospital discharges (CD2_)	Benign neoplasm: Pituitary gland, craniopharyngeal duct				CD2_BENIGN_PITUITARY_CRANIPHAR				1893	498455
II Neoplasms from hospital discharges (CD2_)	Benign neoplasm: Pharynx, unspecified				CD2_BENIGN_PHARYNX_NOS				255	500093
II Neoplasms from hospital discharges (CD2_)	Benign neoplasm: Peripheral nerves and autonomic nervous system				CD2_BENIGN_PERIPH_AUTO_NEURO				527	499821
II Neoplasms from hospital discharges (CD2_)	Benign neoplasm: Penis				CD2_BENIGN_PENIS				68	218216
II Neoplasms from hospital discharges (CD2_)	Benign neoplasm: Pelvic bones, sacrum and coccyx				CD2_BENIGN_PELVIC_BONES_SACRUM_COCCYX				136	500212
II Neoplasms from hospital discharges (CD2_)	Benign neoplasm: Parathyroid gland				CD2_BENIGN_PARATHYROID				357	499991
II Neoplasms from hospital discharges (CD2_)	Benign neoplasm: Pancreas				CD2_BENIGN_PANCREAS				841	499507
II Neoplasms from hospital discharges (CD2_)	Benign neoplasm of ovary				CD2_BENIGN_OVARY				7022	275042
II Neoplasms from hospital discharges (CD2_)	Benign neoplasm of other and unspecified sites				CD2_BENIGN_OTHER_NOS				1158	499190
II Neoplasms from hospital discharges (CD2_)	Benign neoplasm: Other parts of oropharynx				CD2_BENIGN_OROPHA_OTHER				311	500037
II Neoplasms from hospital discharges (CD2_)	Benign neoplasm: Orbit, unspecified				CD2_BENIGN_ORBIT_NOS				211	500137
II Neoplasms from hospital discharges (CD2_)	Benign neoplasm: Oesophagus				CD2_BENIGN_OESOPHAGUS				397	499951
II Neoplasms from hospital discharges (CD2_)	Benign neoplasm: Other/unspecified site				CD2_BENIGN_NOS				551	499797
II Neoplasms from hospital discharges (CD2_)	Benign neoplasm: Nasopharynx				CD2_BENIGN_NASOPHARYNX				297	500051
II Neoplasms from hospital discharges (CD2_)	Benign neoplasm of mouth and pharynx				CD2_BENIGN_MOUTH_PHARYNX				4257	496091
II Neoplasms from hospital discharges (CD2_)	Benign neoplasm: Other and unspecified parts of mouth				CD2_BENIGN_MOUTH_NOS				1202	499146
II Neoplasms from hospital discharges (CD2_)	Benign neoplasm: Spinal meninges				CD2_BENIGN_MENINGES_SPINAL				339	500009
II Neoplasms from hospital discharges (CD2_)	Beningn neoplasm: Meninges, unspecified				CD2_BENIGN_MENINGES_NOS				540	499808
II Neoplasms from hospital discharges (CD2_)	Benign neoplasm: Cerebral meninges				CD2_BENIGN_MENINGES_CEREBRAL				3353	496995
II Neoplasms from hospital discharges (CD2_)	Benign neoplasm of meninges				CD2_BENIGN_MENINGES				3728	496620
II Neoplasms from hospital discharges (CD2_)	Melanocytic naevi of upper limb, including shoulder				CD2_BENIGN_MELANOCYTIC_UPPERLIMB				802	499546
II Neoplasms from hospital discharges (CD2_)	Melanocytic naevi of trunk				CD2_BENIGN_MELANOCYTIC_TRUNK				4762	495586
II Neoplasms from hospital discharges (CD2_)	Melanocytic naevi of scalp and neck				CD2_BENIGN_MELANOCYTIC_SCALPNECK				878	499470
II Neoplasms from hospital discharges (CD2_)	Melanocytic naevi, other sites/unspecified				CD2_BENIGN_MELANOCYTIC_NOS				3038	497310
II Neoplasms from hospital discharges (CD2_)	Melanocytic naevi of lip				CD2_BENIGN_MELANOCYTIC_LIP				307	500041
II Neoplasms from hospital discharges (CD2_)	Melanocytic naevi of other and unspecified parts of face				CD2_BENIGN_MELANOCYTIC_FACE				2250	498098
II Neoplasms from hospital discharges (CD2_)	Melanocytic naevi of eyelid, including canthus				CD2_BENIGN_MELANOCYTIC_EYELID				328	500020
II Neoplasms from hospital discharges (CD2_)	Melanocytic naevi of ear and external auricular canal				CD2_BENIGN_MELANOCYTIC_EAR				193	500155
II Neoplasms from hospital discharges (CD2_)	Melanocytic naevi				CD2_BENIGN_MELANOCYTIC				13357	486991
II Neoplasms from hospital discharges (CD2_)	Benign neoplasm: Mediastinum				CD2_BENIGN_MEDIASTINUM				110	500238
II Neoplasms from hospital discharges (CD2_)	Benign neoplasm of male genital organs				CD2_BENIGN_MALE_GEN				717	217567
II Neoplasms from hospital discharges (CD2_)	Benign neoplasm: Lymph nodes				CD2_BENIGN_LYMPHNODES				94	500254
II Neoplasms from hospital discharges (CD2_)	Lymphangioma, anys site				CD2_BENIGN_LYMPHANGIOMA				283	500065
II Neoplasms from hospital discharges (CD2_)	Benign neoplasm: Liver/bile ducts				CD2_BENIGN_LIVE_BILE				862	499486
II Neoplasms from hospital discharges (CD2_)	Benign neoplasm: Liver				CD2_BENIGN_LIVER				768	499580
II Neoplasms from hospital discharges (CD2_)	Benign lipomatous neoplasm of skin and subcutaneous tissue of other and unspecified sites				CD2_BENIGN_LIPO_SKIN_NOS				250	500098
II Neoplasms from hospital discharges (CD2_)	Benign lipomatous neoplasm of skin and subcutaneous tissue of limbs				CD2_BENIGN_LIPO_SKIN_LIMBS				2969	497379
II Neoplasms from hospital discharges (CD2_)	Benign lipomatous neoplasm of skin and subcutaneous tissue of head, face and neck				CD2_BENIGN_LIPO_SKIN_HEADFACENECK				2384	497964
II Neoplasms from hospital discharges (CD2_)	Benign lipomatous neoplasm of of intra-abdominal organs				CD2_BENIGN_LIPO_INTRATHO				103	500245
II Neoplasms from hospital discharges (CD2_)	Benign neoplasm: Lip				CD2_BENIGN_LIP				743	499605
II Neoplasms from hospital discharges (CD2_)	Benign neoplasm: Larynx				CD2_BENIGN_LARYNX				1152	499196
II Neoplasms from hospital discharges (CD2_)	Benign neoplasm: Kidney				CD2_BENIGN_KIDNEY				1133	499215
II Neoplasms from hospital discharges (CD2_)	Benign neoplasm: Other specified/unspecified intrathoracic organs (+ respiratory system NOS of Icd-9)				CD2_BENIGN_INTRATHORACIC_NOS				91	500257
II Neoplasms from hospital discharges (CD2_)	Benign neoplasm of other and unspecified intrathoracic organs				CD2_BENIGN_INTRATHORACIC				360	499988
II Neoplasms from hospital discharges (CD2_)	Benign neoplasm: Hypopharynx				CD2_BENIGN_HYPOPHARYNX				155	500193
II Neoplasms from hospital discharges (CD2_)	Haemangioma, any site				CD2_BENIGN_HEMANGIOMA				3193	497155
II Neoplasms from hospital discharges (CD2_)	Benign neoplasm: Heart				CD2_BENIGN_HEART				109	500239
II Neoplasms from hospital discharges (CD2_)	Haemangioma and lymphangioma, any site				CD2_BENIGN_HEAMANGIOMA_LYMPHANGIOMA				3466	496882
II Neoplasms from hospital discharges (CD2_)	Benign neoplasm of other and unspecified female genital organs				CD2_BENIGN_FEMALE_GEN_OTH				1568	280496
II Neoplasms from hospital discharges (CD2_)	Benign neoplasm: Female genital organ, unspecified				CD2_BENIGN_FEMALE_GEN_NOS				106	281958
II Neoplasms from hospital discharges (CD2_)	Benign neoplasm of eye and adnexa				CD2_BENIGN_EYE				3735	496613
II Neoplasms from hospital discharges (CD2_)	Benign neoplasm: Extrahepatic bile ducts				CD2_BENIGN_EXTRAHEPATIC_BILE				96	500252
II Neoplasms from hospital discharges (CD2_)	Benign neoplasm: Epididymis				CD2_BENIGN_EPIDIDYMIS				109	218175
II Neoplasms from hospital discharges (CD2_)	Benign neoplasm: Endocrine pancreas				CD2_BENIGN_ENDOCRINE_PANCREAS				197	500151
II Neoplasms from hospital discharges (CD2_)	Benign neoplasm of other and unspecified endocrine glands				CD2_BENIGN_ENDOCRINE_OTH				4928	495420
II Neoplasms from hospital discharges (CD2_)	Benign neoplasm: Endocrine gland, other/unspecified				CD2_BENIGN_ENDOCRINE_NOS				118	500230
II Neoplasms from hospital discharges (CD2_)	Benign neoplasm of middle ear and respiratory system				CD2_BENIGN_EAR_RESP				3037	497311
II Neoplasms from hospital discharges (CD2_)	Benign neoplasm: Middle ear, nasal cavity and accessory sinuses				CD2_BENIGN_EAR_NASAL_SINUS				1423	498925
II Neoplasms from hospital discharges (CD2_)	Benign neoplasm: Duodenum				CD2_BENIGN_DUODENUM				834	499514
II Neoplasms from hospital discharges (CD2_)	Benign neoplasm: Ill-defined sites within the digestive system				CD2_BENIGN_DIGESTIVE_NOS				205	500143
II Neoplasms from hospital discharges (CD2_)	Benign neoplasm: Descending colon				CD2_BENIGN_DESCENDING_COLON				2286	498062
II Neoplasms from hospital discharges (CD2_)	Other benign neoplasm of uterus: Corpus uteri				CD2_BENIGN_CORPUS_UTERI				254	281810
II Neoplasms from hospital discharges (CD2_)	Benign neoplasm: Cornea				CD2_BENIGN_CORNEA				51	500297
II Neoplasms from hospital discharges (CD2_)	Benign neoplasm: Connective and other soft tissue of upper limb, including shoulder				CD2_BENIGN_CONNSOFT_UPPERLIMB				1651	498697
II Neoplasms from hospital discharges (CD2_)	Benign neoplasm: Connective and other soft tissue of trunk, unspecified				CD2_BENIGN_CONNSOFT_TRUNK				215	500133
II Neoplasms from hospital discharges (CD2_)	Benign neoplasm: Connective and other soft tissue of thorax				CD2_BENIGN_CONNSOFT_THX				149	500199
II Neoplasms from hospital discharges (CD2_)	Benign neoplasm: Connective and other soft tissue of pelvis				CD2_BENIGN_CONNSOFT_PELVIS				88	500260
II Neoplasms from hospital discharges (CD2_)	Benign neoplasm: Connective and other soft tissue of abdomen				CD2_BENIGN_CONNSOFT_ABD				92	500256
II Neoplasms from hospital discharges (CD2_)	Other benign neoplasms of connective and other soft tissue				CD2_BENIGN_CONNECTIVE_SOFT				3937	496411
II Neoplasms from hospital discharges (CD2_)	Benign neoplasm: Conjunctiva				CD2_BENIGN_CONJUNCTIVA				1134	499214
II Neoplasms from hospital discharges (CD2_)	Benign neoplasm of colon, rectum, anus and anal canal				CD2_BENIGN_COLORECANI				29048	471300
II Neoplasms from hospital discharges (CD2_)	Benign neoplasm: Colon, unspecified				CD2_BENIGN_COLON_NOS				9883	490465
II Neoplasms from hospital discharges (CD2_)	Benign neoplasm: Colon				CD2_BENIGN_COLON				23613	476735
II Neoplasms from hospital discharges (CD2_)	Benign neoplasm: Central nervous system, other parts/unspecified				CD2_BENIGN_CNS_NOS				124	500224
II Neoplasms from hospital discharges (CD2_)	Benign neoplasm: Ciliary body				CD2_BENIGN_CILIARY				93	500255
II Neoplasms from hospital discharges (CD2_)	Benign neoplasm: Choroid				CD2_BENIGN_CHOROID				2024	498324
II Neoplasms from hospital discharges (CD2_)	Other benign neoplasm of uterus: Cervix uteri				CD2_BENIGN_CERVIX_UTERI				207	281857
II Neoplasms from hospital discharges (CD2_)	Benign neoplasm: Caecum				CD2_BENIGN_CAECUM				3599	496749
II Neoplasms from hospital discharges (CD2_)	Benign neoplasm: Bronchus and lung				CD2_BENIGN_BRONCHUS_LUNG				451	499897
II Neoplasms from hospital discharges (CD2_)	Benign neoplasm of breast				CD2_BENIGN_BREAST				4750	277314
II Neoplasms from hospital discharges (CD2_)	Benign neoplasm: Brain, supratentorial				CD2_BENIGN_BRAIN_SUPRATENT				569	499779
II Neoplasms from hospital discharges (CD2_)	Benign neoplasm: Brain, unspecified				CD2_BENIGN_BRAIN_NOS				211	500137
II Neoplasms from hospital discharges (CD2_)	Benign neoplasm: Brain, infratentorial				CD2_BENIGN_BRAIN_INFRATENT				201	500147
II Neoplasms from hospital discharges (CD2_)	Benign neoplasm: Bones of skull and face				CD2_BENIGN_BONE_SKULL_FACE				343	500005
II Neoplasms from hospital discharges (CD2_)	Benign neoplasm: Short bones of upper limb				CD2_BENIGN_BONE_SHORT_UPPER				550	499798
II Neoplasms from hospital discharges (CD2_)	Benign neoplasm: Short bones of lower limb				CD2_BENIGN_BONE_SHORT_LOWER				361	499987
II Neoplasms from hospital discharges (CD2_)	Benign neoplasm: Scapula and long bones of upper limb				CD2_BENIGN_BONE_SCAPULA_LONG_UPPER				359	499989
II Neoplasms from hospital discharges (CD2_)	Benign neoplasm: Lower jaw bone				CD2_BENIGN_BONE_LOWER_JAW				145	500203
II Neoplasms from hospital discharges (CD2_)	Benign neoplasm: Long bones of lower limb				CD2_BENIGN_BONE_LONG_LOWER				1215	499133
II Neoplasms from hospital discharges (CD2_)	Benign neoplasm: Bone and articular cartilage, unspecified				CD2_BENIGN_BONE_CARTILAGE_NOS				263	500085
II Neoplasms from hospital discharges (CD2_)	Benign neoplasm of bone and articular cartilage				CD2_BENIGN_BONE_CARTILAGE				3326	497022
II Neoplasms from hospital discharges (CD2_)	Benign neoplasm: Bladder				CD2_BENIGN_BLADDER				315	500033
II Neoplasms from hospital discharges (CD2_)	Benign neoplasm: Ascending colon				CD2_BENIGN_ASCENDING_COLON				4736	495612
II Neoplasms from hospital discharges (CD2_)	Benign neoplasm: Appendix				CD2_BENIGN_APPENDIX				350	499998
II Neoplasms from hospital discharges (CD2_)	Benign neoplasm: Anus and anal canal				CD2_BENIGN_ANUS_ANAL_CANAL				973	499375
II Neoplasms from hospital discharges (CD2_)	Benign neoplasm: Adrenal gland				CD2_BENIGN_ADRENAL				2570	497778
IX Diseases of the circulatory system (I9_)	Cardiomyopathy due to drugs and other external agents				CARDIOMYOPATHY_DRUGS_OTHER_EXTER_AGENTS				69	500279
Comorbidities of COPD	Cardiac arrhythmias				CARDIAC_ARRHYTM				92926	288216
I Certain infectious and parasitic diseases (AB1_)	Campylobacter enteritis				CAMPYLOENTERITIS				953	492689
II Neoplasms, from cancer register (ICD-O-3)	Wilms' tumor, excluding all cancers (controls excluding all cancers)				C3_WILMS_TUMOR_EXALLC				207	378749
II Neoplasms, from cancer register (ICD-O-3)	Wilms' tumor				C3_WILMS_TUMOR				207	500141
II Neoplasms, from cancer register (ICD-O-3)	Malignant neoplasm of vulva, excluding all cancers (controls excluding all cancers)				C3_VULVA_EXALLC				453	222078
II Neoplasms, from cancer register (ICD-O-3)	Malignant neoplasm of vagina, excluding all cancers (controls excluding all cancers)				C3_VAGINA_EXALLC				102	222078
II Neoplasms, from cancer register (ICD-O-3)	Malignant neoplasm of urinary organs, excluding all cancers (controls excluding all cancers)				C3_URINARY_TRACT_EXALLC				4535	378749
II Neoplasms, from cancer register (ICD-O-3)	Malignant neoplasm of ureter, excluding all cancers (controls excluding all cancers)				C3_URETER_EXALLC				256	378749
II Neoplasms, from cancer register (ICD-O-3)	Malignant cancer of tonsil and base of tongue, excluding all cancers (controls excluding all cancers)				C3_TONSIL_BASETONGUE_EXALLC				813	378749
II Neoplasms, from cancer register (ICD-O-3)	Papillary adenocarcinoma of thyroid gland, excluding all cancers (controls excluding all cancers)				C3_THYROID_PAPILLARY_ADENO_EXALLC				2400	378749
II Neoplasms, from cancer register (ICD-O-3)	Medullary carcinoma of thyroid gland, excluding all cancers (controls excluding all cancers)				C3_THYROID_MEDULLARY_EXALLC				72	378749
II Neoplasms, from cancer register (ICD-O-3)	Malignant neoplasm of thyroid gland, excluding all cancers (controls excluding all cancers)				C3_THYROID_GLAND_EXALLC				2859	378749
II Neoplasms, from cancer register (ICD-O-3)	Follicular adenocarcinoma of thyroid gland, excluding all cancers (controls excluding all cancers)				C3_THYROID_FOLLICULAR_EXALLC				351	378749
II Neoplasms, from cancer register (ICD-O-3)	Malignant neoplasm of thymus, excluding all cancers (controls excluding all cancers)				C3_THYMUS_EXALLC				131	378749
II Neoplasms, from cancer register (ICD-O-3)	Seminoma of testis, excluding all cancers (controls excluding all cancers)				C3_TESTIS_SEMINOMA_EXALLC				344	156671
II Neoplasms, from cancer register (ICD-O-3)	Non-seminoma of testis, excluding all cancers (controls excluding all cancers)				C3_TESTIS_NONSEMINOMA_EXALLC				217	156671
II Neoplasms, from cancer register (ICD-O-3)	Malignant neoplasm of testis, excluding all cancers (controls excluding all cancers)				C3_TESTIS_EXALLC				687	156671
II Neoplasms, from cancer register (ICD-O-3)	Neuroendocrine tumor and carcinoma of stomach, excluding all cancers (controls excluding all cancers)				C3_STOMACH_NEUROENDOCRINE_EXALLC				156	378749
II Neoplasms, from cancer register (ICD-O-3)	Squamous cell neoplasms and carcinomas of the skin, excluding all cancers (controls excluding all cancers)				C3_SQUOMOUS_CELL_CARCINOMA_SKIN_EXALLC				4663	378749
II Neoplasms, from cancer register (ICD-O-3)	Malignant neoplasm of spinal cord, cranial nerves and other parts of central nervous system, excluding all cancers (controls excluding all cancers)				C3_SPINAL_CORD_CRANIAL_AND_OTHER_CNS_EXALLC				280	378749
II Neoplasms, from cancer register (ICD-O-3)	Neuroendocrine tumor and carcinoma of small intestine, excluding all cancers (controls excluding all cancers)				C3_SMALL_INTESTINE_NEUROENDOCRINE_EXALLC				442	378749
II Neoplasms, from cancer register (ICD-O-3)	Malignant neoplasm of small intestine, excluding all cancers (controls excluding all cancers)				C3_SMALL_INTESTINE_EXALLC				1034	378749
II Neoplasms, from cancer register (ICD-O-3)	Adenocarcinoma of small intestine, excluding all cancers (controls excluding all cancers)				C3_SMALL_INTESTINE_ADENO_EXALLC				85	378749
II Neoplasms, from cancer register (ICD-O-3)	Malignant neoplasm of skin, excluding all cancers (controls excluding all cancers)				C3_SKIN_EXALLC				34177	378749
II Neoplasms, from cancer register (ICD-O-3)	Small cell lung cancer, excluding all cancers (controls excluding all cancers)				C3_SCLC_EXALLC				909	378749
II Neoplasms, from cancer register (ICD-O-3)	Rhabdomyosarcoma, excluding all cancers (controls excluding all cancers)				C3_RHABDOMYOSARCOMA_EXALLC				59	378749
II Neoplasms, from cancer register (ICD-O-3)	Malignant neoplasm of renal pelvis, excluding all cancers (controls excluding all cancers)				C3_RENAL_PELVIS_EXALLC				391	378749
II Neoplasms, from cancer register (ICD-O-3)	Neuroendocrine tumor and carcinoma of rectum, excluding all cancers (controls excluding all cancers)				C3_RECTUM_NEUROENDOCRINE_EXALLC				121	378749
II Neoplasms, from cancer register (ICD-O-3)	Malignant neoplasm of rectum, excluding all cancers (controls excluding all cancers)				C3_RECTUM_EXALLC				4844	378749
II Neoplasms, from cancer register (ICD-O-3)	Adenocarcinoma, papilloma adenocarcinoma and mucinous carcinomas of rectum, excluding all cancers (controls excluding all cancers)				C3_RECTUM_ADENO_MUCINO_EXALLC				3768	378749
II Neoplasms, from cancer register (ICD-O-3)	Adenocarcinoma and papilloma adenocarcinoma of rectum				C3_RECTUM_ADENO				3461	496887
II Neoplasms, from cancer register (ICD-O-3)	Malignant neoplasm of prostate, excluding all cancers (controls excluding all cancers)				C3_PROSTATE_EXALLC				20368	156671
II Neoplasms, from cancer register (ICD-O-3)	Malignant neoplasm of penis, excluding all cancers (controls excluding all cancers)				C3_PENIS_EXALLC				210	156671
II Neoplasms, from cancer register (ICD-O-3)	Neuroendocrine tumor and carcinoma of pancreas, excluding all cancers (controls excluding all cancers)				C3_PANCREAS_NEUROENDOCRINE_EXALLC				191	378749
II Neoplasms, from cancer register (ICD-O-3)	Serous carcinoma of ovary, excluding all cancers (controls excluding all cancers)				C3_OVARY_SEROUS_EXALLC				1135	222078
II Neoplasms, from cancer register (ICD-O-3)	Mucinous and mucinous cystic tumor, excluding all cancers (controls excluding all cancers)				C3_OVARY_MUCINO_EXALLC				230	222078
II Neoplasms, from cancer register (ICD-O-3)	Granulosa cell carcinoma of ovary, excluding all cancers (controls excluding all cancers)				C3_OVARY_GRANULOSA_EXALLC				96	222078
II Neoplasms, from cancer register (ICD-O-3)	Malignant neoplasm of ovary, excluding all cancers (controls excluding all cancers)				C3_OVARY_EXALLC				2339	222078
II Neoplasms, from cancer register (ICD-O-3)	Endometroid carcinoma of ovary, excluding all cancers (controls excluding all cancers)				C3_OVARY_ENDOMETROID_EXALLC				303	222078
II Neoplasms, from cancer register (ICD-O-3)	Other malignant neoplasms of skin (=non-melanoma skin cancer), excluding all cancers (controls excluding all cancers)				C3_OTHER_SKIN_EXALLC				28424	378749
II Neoplasms, from cancer register (ICD-O-3)	Osteosarcoma, excluding all cancers (controls excluding all cancers)				C3_OSTEOSARCOMA_EXALLC				132	378749
II Neoplasms, from cancer register (ICD-O-3)	Malignant neoplasm of oropharynx, excluding all cancers (controls excluding all cancers)				C3_OROPHARYNG_EXALLC				164	378749
II Neoplasms, from cancer register (ICD-O-3)	Malignant neoplasm of oral cavity, excluding all cancers (controls excluding all cancers)				C3_ORALCAVITY_EXALLC				1614	378749
II Neoplasms, from cancer register (ICD-O-3)	Malignant neoplasm of oesophagus, excluding all cancers (controls excluding all cancers)				C3_OESOPHAGUS_EXALLC				1277	378749
II Neoplasms, from cancer register (ICD-O-3)	Non-small cell lung cancer, squamous, excluding all cancers (controls excluding all cancers)				C3_NSCLC_SQUAM_EXALLC				1898	378749
II Neoplasms, from cancer register (ICD-O-3)	Non-small cell lung cancer, adenocarcinoma, excluding all cancers (controls excluding all cancers)				C3_NSCLC_ADENO_EXALLC				2219	378749
II Neoplasms, from cancer register (ICD-O-3)	Non-Hodgkin lymphoma, all, excluding all cancers (controls excluding all cancers)				C3_NONHODGKIN_EXALLC				5225	378749
II Neoplasms, from cancer register (ICD-O-3)	Malignant neoplasm of nasopharynx, excluding all cancers (controls excluding all cancers)				C3_NASOPHARYNX_EXALLC				152	378749
II Neoplasms, from cancer register (ICD-O-3)	Malignant neoplasm of nasal cavity and sinuses, excluding all cancers (controls excluding all cancers)				C3_NASAL_CAVITY_SINUSES_EXALLC				345	378749
II Neoplasms, from cancer register (ICD-O-3)	Multiple myeloma, Monoclonal gammopathy of undetermined significance (MGUS), excluding all cancers (controls excluding all cancers)				C3_MYELOMA_MONOCLONAL_EXALLC				2951	377997
II Neoplasms, from cancer register (ICD-O-3)	Multiple myeloma, Monoclonal gammopathy of undetermined significance (MGUS)				C3_MYELOMA_MONOCLONAL				831	499517
II Neoplasms, from cancer register (ICD-O-3)	Myelodysplastic syndrome, excluding all cancers (controls excluding all cancers)				C3_MYELODYSP_SYNDR_EXALLC				979	378296
II Neoplasms, from cancer register (ICD-O-3)	Multiple myeloma, excluding all cancers (controls excluding all cancers)				C3_MULT_MYELOMA_EXALLC				1608	378739
II Neoplasms, from cancer register (ICD-O-3)	Mesothelioma, excluding all cancers (controls excluding all cancers)				C3_MESOTHELIOMA_EXALLC				442	378749
II Neoplasms, from cancer register (ICD-O-3)	Brain meningioma, excluding all cancers (controls excluding all cancers)				C3_MENINGIOMA_EXALLC				1835	377674
II Neoplasms, from cancer register (ICD-O-3)	Malignant neoplasm of meninges, excluding all cancers (controls excluding all cancers)				C3_MENINGES_EXALLC				127	378749
II Neoplasms, from cancer register (ICD-O-3)	Malignant melanoma of skin, excluding all cancers (controls excluding all cancers)				C3_MELANOMA_SKIN_EXALLC				5753	378749
II Neoplasms, from cancer register (ICD-O-3)	Malignant melanoma, excluding all cancers (controls excluding all cancers)				C3_MELANOMA_EXALLC				6925	378368
II Neoplasms, from cancer register (ICD-O-3)	Marginal zone B-cell lymphoma, excluding all cancers (controls excluding all cancers)				C3_MARGINAL_ZONE_LYMPHOMA_EXALLC				513	378749
II Neoplasms, from cancer register (ICD-O-3)	Mantle cell lymphoma, excluding all cancers (controls excluding all cancers)				C3_MANTLE_CELL_LYMPHOMA_EXALLC				472	378749
II Neoplasms, from cancer register (ICD-O-3)	Waldenstrom macroglobulinemia, lymphoplasmacytic lymphoma, excluding all cancers (controls excluding all cancers)				C3_MACROGLOBULINEMIA_EXALLC				230	378748
II Neoplasms, from cancer register (ICD-O-3)	Neuroendocrine tumor and carcinoma of lung, excluding all cancers (controls excluding all cancers)				C3_LUNG_NEUROENDO_EXALLC				254	378749
II Neoplasms, from cancer register (ICD-O-3)	Malignant neoplasm of lip, excluding all cancers (controls excluding all cancers)				C3_LIP_EXALLC				380	378749
II Neoplasms, from cancer register (ICD-O-3)	Liposarcoma, excluding all cancers (controls excluding all cancers)				C3_LIPOSARCOMA_EXALLC				328	378749
II Neoplasms, from cancer register (ICD-O-3)	Adenocarcinoma and Papillary adenocarcinoma of kidney, excluding all cancers (controls excluding all cancers)				C3_KIDNEY_PAPILLARYADENO_EXALLC				328	378749
II Neoplasms, from cancer register (ICD-O-3)	Malignant neoplasm of kidney, except renal pelvis, excluding all cancers (controls excluding all cancers)				C3_KIDNEY_NOTRENALPELVIS_EXALLC				3926	378749
II Neoplasms, from cancer register (ICD-O-3)	Clear cell adenocarcinoma of kidney, excluding all cancers (controls excluding all cancers)				C3_KIDNEY_CLEAR_CELL_CARCINOMA_EXALLC				1499	378749
II Neoplasms, from cancer register (ICD-O-3)	Chromophobe cell carcinoma of kidney, excluding all cancers (controls excluding all cancers)				C3_KIDNEY_CHROMOPHOBE_EXALLC				153	378749
II Neoplasms, from cancer register (ICD-O-3)	Kaposi sarcoma, excluding all cancers (controls excluding all cancers)				C3_KAPOSI_SARCOMA_EXALLC				53	378749
II Neoplasms, from cancer register (ICD-O-3)	Malignant neoplasm of hypopharynx, excluding all cancers (controls excluding all cancers)				C3_HYPOPHARYNX_EXALLC				233	378749
II Neoplasms, from cancer register (ICD-O-3)	Hepatocellular carcinoma, excluding all cancers (controls excluding all cancers)				C3_HEPATOCELLU_CARC_EXALLC				947	378749
II Neoplasms, from cancer register (ICD-O-3)	Brain glioblastoma, excluding all cancers (controls excluding all cancers)				C3_GBM_EXALLC				406	378749
II Neoplasms, from cancer register (ICD-O-3)	Brain glioblastoma and astrocytoma, excluding all cancers (controls excluding all cancers)				C3_GBM_ASTROCYTOMA_EXALLC				544	378749
II Neoplasms, from cancer register (ICD-O-3)	Gastrointestinal stromal tumor and sarcoma, excluding all cancers (controls excluding all cancers)				C3_GASTRINT_STROM_EXALLC				351	378695
II Neoplasms, from cancer register (ICD-O-3)	Fibrosarcoma, excluding all cancers (controls excluding all cancers)				C3_FIBROSARCOMA_EXALLC				280	378749
II Neoplasms, from cancer register (ICD-O-3)	Malignant neoplasm of eye and adnexa, excluding all cancers (controls excluding all cancers)				C3_EYE_ADNEXA_EXALLC				554	378749
II Neoplasms, from cancer register (ICD-O-3)	Ependymoma, excluding all cancers (controls excluding all cancers)				C3_EPENDYDOMA_EXALLC				57	378749
II Neoplasms, from cancer register (ICD-O-3)	Diffuse large B-cell lymphoma, excluding all cancers (controls excluding all cancers)				C3_DLBCL_EXALLC				1505	378749
II Neoplasms, from cancer register (ICD-O-3)	Malignant neoplasm of corpus uteri, excluding all cancers (controls excluding all cancers)				C3_CORPUS_UTERI_EXALLC				3490	222078
II Neoplasms, from cancer register (ICD-O-3)	Colorectal neuroendocrine tumor and carcinoma, excluding all cancers (controls excluding all cancers)				C3_COLORECTAL_NEUROENDO_EXALLC				473	378749
II Neoplasms, from cancer register (ICD-O-3)	Colorectal cancer, excluding all cancers (controls excluding all cancers)				C3_COLORECTAL_EXALLC				11790	378749
II Neoplasms, from cancer register (ICD-O-3)	Colorectal adenocarcinoma, excluding all cancers (controls excluding all cancers)				C3_COLORECTAL_ADENO_EXALLC				7876	378749
II Neoplasms, from cancer register (ICD-O-3)	Malignant neoplasm of colon, excluding all cancers (controls excluding all cancers)				C3_COLON_EXALLC				7698	378749
II Neoplasms, from cancer register (ICD-O-3)	Colon adenocarcinoma, excluding all cancers (controls excluding all cancers)				C3_COLON_ADENO_EXALLC				4478	378749
II Neoplasms, from cancer register (ICD-O-3)	Chronic myeloid leukaemia, excluding all cancers (controls excluding all cancers)				C3_CML_EXALLC				303	378748
II Neoplasms, from cancer register (ICD-O-3)	Chronic lymphocytic leukaemia and small lyphocytis leukaemia, excluding all cancers (controls excluding all cancers)				C3_CLL_EXALLC				935	378742
II Neoplasms, from cancer register (ICD-O-3)	Rare circulating lymphoid malignancy, excluding all cancers (controls excluding all cancers)				C3_CIRCULATING_LYMPHOID_EXALLC				1044	378749
II Neoplasms, from cancer register (ICD-O-3)	Rare circulating lymphoid malignancy				C3_CIRCULATING_LYMPHOID				1044	499304
II Neoplasms, from cancer register (ICD-O-3)	Chondrosarcoma, excluding all cancers (controls excluding all cancers)				C3_CHONDROSARCOMA_EXALLC				158	378749
II Neoplasms, from cancer register (ICD-O-3)	Malignant neoplasm of cervix uteri, excluding all cancers (controls excluding all cancers)				C3_CERVIX_UTERI_EXALLC				878	222078
II Neoplasms, from cancer register (ICD-O-3)	Squamous cell neoplasms and carcinoma of cervix, excluding all cancers (controls excluding all cancers)				C3_CERVIX_SQUAM_EXALLC				222	222078
II Neoplasms, from cancer register (ICD-O-3)	Adenocarcinomas of cervix, excluding all cancers (controls excluding all cancers)				C3_CERVIX_ADENO_EXALLC				142	222078
II Neoplasms, from cancer register (ICD-O-3)	Malignant neoplasm, excluding all cancers (controls excluding all cancers)				C3_CANCER_EXALLC				121495	378749
II Neoplasms, from cancer register (ICD-O-3)	Malignant neoplasm of bronchus and lung, excluding all cancers (controls excluding all cancers)				C3_BRONCHUS_LUNG_EXALLC				9639	378749
II Neoplasms, from cancer register (ICD-O-3)	Malignant neoplasm of breast, ER-negative, excluding all cancers (controls excluding all cancers)				C3_BREAST_ERNEG_EXALLC				9724	221705
II Neoplasms, from cancer register (ICD-O-3)	Malignant neoplasm of brain, excluding all cancers (controls excluding all cancers)				C3_BRAIN_EXALLC				1894	378749
II Neoplasms, from cancer register (ICD-O-3)	Malignant neoplasm of bone and articular cartilage, excluding all cancers (controls excluding all cancers)				C3_BONE_CARTILAGE_EXALLC				648	378749
II Neoplasms, from cancer register (ICD-O-3)	Malignant neoplasm of intrahepatic ducts, biliary tract and gallbladder, excluding all cancers (controls excluding all cancers)				C3_BILIARY_GALLBLADDER_EXALLC				2298	378749
II Neoplasms, from cancer register (ICD-O-3)	Basal cell carcinoma, including avohilmo, excluding all cancers (controls excluding all cancers)				C3_BASAL_CELL_CARCINOMA_INCLAVO_EXALLC				27001	378270
II Neoplasms, from cancer register (ICD-O-3)	Basal cell carcinoma, excluding all cancers (controls excluding all cancers)				C3_BASAL_CELL_CARCINOMA_EXALLC				26272	378749
II Neoplasms, from cancer register (ICD-O-3)	Brain astrocytoma, excluding all cancers (controls excluding all cancers)				C3_ASTROCYTOMA_EXALLC				138	378749
II Neoplasms, from cancer register (ICD-O-3)	Malignant neoplasm of anus and anal canal, excluding all cancers (controls excluding all cancers)				C3_ANUS_ANALCANAL_EXALLC				405	378749
II Neoplasms, from cancer register (ICD-O-3)	Acute myeloid leukaemia and myelodysplastic syndromes, excluding all cancers (controls excluding all cancers)				C3_AML_MDS_EXALLC				1249	378296
II Neoplasms, from cancer register (ICD-O-3)	Acute myeloid leukaemia and myelodysplastic syndromes				C3_AML_MDS				602	499746
II Neoplasms, from cancer register (ICD-O-3)	Acute myeloid leukaemia, excluding all cancers (controls excluding all cancers)				C3_AML_EXALLC				322	378747
II Neoplasms, from cancer register (ICD-O-3)	Acute lymphocytic leukaemia, excluding all cancers (controls excluding all cancers)				C3_ALL_EXALLC				214	378748
II Neoplasms, from cancer register (ICD-O-3)	Malignant neoplasm of adrenal gland, excluding all cancers (controls excluding all cancers)				C3_ADRENAL_GLAND_EXALLC				242	378749
Asthma and related endpoints	Bronchitis				BRONCHITIS				77621	422727
Miscellaneous, not yet classified endpoints	Bleeding				BLEEDING				49027	451321
I Certain infectious and parasitic diseases (AB1_)	Other specified/unspecified bacterial intestinal infections				BACT_INTEST_INFECTION_NOS				2356	492689
Diseases marked as autimmune origin	Autoimmune diseases excluding thyroid diseases				AUTOIMMUNE_NONTHYROID				70570	371089
IV Endocrine, nutritional and metabolic diseases (E4_)	Autoimmune hyperthyroidism				AUTOIMMUNE_HYPERTHYROIDISM				2469	370637
Diseases marked as autimmune origin	Autoimmune diseases				AUTOIMMUNE				128075	372273
XI Diseases of the digestive system (K11_)	Autoimmune hepatitis				AUTOHEP				264	372273
Alcohol related diseases	Alcohol use disorder, Swedish definition				AUD_SWEDISH				28861	471487
V Mental and behavioural disorders (F5_)	Alcohol use disorder, ICD-based				AUD				20597	479751
Asthma and related endpoints	Asthma-related pneumonia				ASTHMA_PNEUMONIA				16964	441248
Asthma and related endpoints	Asthma and opportunity respiratory infection				ASTHMA_OPPORTUNIST_INFECTIONS				1606	441248
Comorbidities of Asthma	Obesity related asthma				ASTHMA_OBESITY				15107	441248
Asthma and related endpoints	Asthma, unspecified (mode)				ASTHMA_NAS				30770	270290
Asthma and related endpoints	Asthma mixed form (mode) (more control exclusions)				ASTHMA_MIXED_EXMORE				2407	259839
Asthma and related endpoints	Asthma-related infections				ASTHMA_INFECTIONS				31090	441248
Comorbidities of Asthma	Suggestive for eosinophilic asthma				ASTHMA_EOSINOPHIL_SUGG				3565	441248
Asthma and related endpoints	Childhood asthma (age<16) (more control exclusions)				ASTHMA_CHILD_EXMORE				8402	259839
Asthma and related endpoints	Asthma-related acute respiratory infections				ASTHMA_ACUTE_RESPIRATORY_INFECTIONS				22761	441248
Rheuma endpoints	Postdysenteric arthropathy				ARTRHO_POSTDYSENTERIC				340	497416
Rheuma endpoints	Other specific arthropathies, wide				ARTHRO_SPEC				811	374317
XI Diseases of the digestive system (K11_)	Acute appendicitis, with complications				APPENDACUT_COMPLIC				8921	458424
Comorbidities of Neurological endpoints	Depression medications				ANTIDEPRESSANTS				149403	111976
Comorbidities of Neurological endpoints	Anosmia				ANOSMIA				980	111976
XIX Injury, poisoning and certain other consequences of external causes (ST19_)	Anaphylactic shock due to adverse effect of correct drug or medication properly administered				ANAPH_SHOCK_ADVER_EFFECT_CORRE_DRUG_MEDICAM_PROPE_ADMINISTE				407	499941
Neurological endpoints	Transient global amnesia				AMN2				3315	471699
Comorbidities of Asthma	Allergic rhinitis				ALLERG_RHINITIS				15569	474650
XII Diseases of the skin and subcutaneous tissue (L12_)	Allergic contact dermatitis due to drugs in contact with skin				ALLERGIC_CONTACT_DERMA_DRUGS_CONTACT_W_SKIN				792	499556
Alcohol related diseases	Use of disulfiram, acamprosate or naltrexone				ALCO_PRESCRIPTION				3513	496835
Alcohol related diseases	Alcohol-induced acute pancreatitis				ALCOPANCACU				1286	499062
Alcohol related diseases	Acute alcohol intoxication, ICD10				ALCOHOLACUTE10				8774	489910
V Mental and behavioural disorders (F5_)	Alcohol withdrawal state with delirium				ALCODELIRIUM				2605	497743
Neurological endpoints	Alzheimer’s disease (undefined) (more control exclusions)				AD_U_EXMORE				502	216472
Neurological endpoints	Alzheimer’s disease (Late onset) (more control exclusions)				AD_LO_EXMORE				9690	216472
Neurological endpoints	Alzheimer’s disease (Early onset) (more control exclusions)				AD_EO_EXMORE				1820	216472
Neurological endpoints	Alzheimer’s disease (Atypical or mixed) (more control exclusions)				AD_AM_EXMORE				3403	216472
X Diseases of the respiratory system (J10_)	Acute drug-induced interstitial lung disorder				ACUTE_DRUGADVERS_INTERSTITIAL_LUNG_DISORD				245	500103
COPD and related endpoints	Allergic bronchopulmonary aspergillosis (ABPA)				ABPA				123	180057
XI Diseases of the digestive system (K11_)	Hernia of abdominal wall, postoperative				ABDOM_HERNIA_POSTOP				8152	277113
XI Diseases of the digestive system (K11_)	Hernia of abdominal wall				ABDOM_HERNIA				21210	479138
I Certain infectious and parasitic diseases (AB1_)	Zoster [herpes zoster]				AB1_ZOSTER				7132	480316
I Certain infectious and parasitic diseases (AB1_)	Certain zoonotic bacterial diseases				AB1_ZOONOTIC_BACTERIAL				650	499698
I Certain infectious and parasitic diseases (AB1_)	Whooping cough				AB1_WHOOPCOUGH				222	439048
I Certain infectious and parasitic diseases (AB1_)	Viral infections of central nervous system, not elsewhere classified/unspecified				AB1_VIRAN_CNS_INFECTIONS_NOS				406	497501
I Certain infectious and parasitic diseases (AB1_)	Viral warts				AB1_VIRAL_WARTS				4044	480316
I Certain infectious and parasitic diseases (AB1_)	Other viral infections characterized by skin and mucous membrane lesions, not elsewhere classified				AB1_VIRAL_SKIN_NOS				1449	480316
I Certain infectious and parasitic diseases (AB1_)	Viral infections characterized by skin and mucous membrane lesions				AB1_VIRAL_SKIN_MUCOUS_MEMBRANE				20032	480316
I Certain infectious and parasitic diseases (AB1_)	Viral and other specified intestinal infections				AB1_VIRAL_OTHER_INTEST_INFECTIONS				11050	444292
I Certain infectious and parasitic diseases (AB1_)	Other viral diseases, not elsewhere classified				AB1_VIRAL_NOS				8325	486087
I Certain infectious and parasitic diseases (AB1_)	Viral meningitis				AB1_VIRAL_MENINGITIS				1386	497501
I Certain infectious and parasitic diseases (AB1_)	Viral agents as the cause of diseases classified to other chapters				AB1_VIRAL_INOTHER				752	496827
I Certain infectious and parasitic diseases (AB1_)	Viral hepatitis				AB1_VIRAL_HEPATITIS				2776	497572
I Certain infectious and parasitic diseases (AB1_)	Viral haemorrhagic fevers, not elsewhere classified/unspecified				AB1_VIRAL_HEMOR_FEVER_NOS				3042	496577
I Certain infectious and parasitic diseases (AB1_)	Viral encephalitis, not elsewhere classified/unspecified				AB1_VIRAL_ENCEPHALITIS_NOS				704	497501
I Certain infectious and parasitic diseases (AB1_)	Viral infections of the central nervous system				AB1_VIRAL_CNS				2847	497501
I Certain infectious and parasitic diseases (AB1_)	Viral conjunctivitis				AB1_VIRAAL_CONJUNCT				766	486087
I Certain infectious and parasitic diseases (AB1_)	Varicella [chickenpox]				AB1_VARICELLA				1808	480316
I Certain infectious and parasitic diseases (AB1_)	Typhoid and paratyphoid fevers				AB1_TYPHOIDPARATHYPHOID				161	444292
I Certain infectious and parasitic diseases (AB1_)	Tularaemia				AB1_TULARAEMIA				451	499698
I Certain infectious and parasitic diseases (AB1_)	Tuberculosis, wide				AB1_TUBERCULOSIS				3063	497285
I Certain infectious and parasitic diseases (AB1_)	Toxoplasmosis				AB1_TOXOPLASMOSIS				199	499430
I Certain infectious and parasitic diseases (AB1_)	Tick-borne viral encephalitis				AB1_TICK_BORNE_ENCEPHALITIS				122	497501
I Certain infectious and parasitic diseases (AB1_)	Other and unspecified syphilis				AB1_SYPHILIS_NOS				87	485458
I Certain infectious and parasitic diseases (AB1_)	Streptococcus and staphylococcus as the cause of diseases classified to other chapters				AB1_STREPTSTAPHYCOCC_INOTHER				195	496827
I Certain infectious and parasitic diseases (AB1_)	Streptococcal septicaemia				AB1_STREPTO_SEPSIS				3239	439048
I Certain infectious and parasitic diseases (AB1_)	Shigellosis				AB1_SHIGELLOSIS				109	444292
I Certain infectious and parasitic diseases (AB1_)	Other predominantly sexually transmitted diseases, not elsewhere classified				AB1_SEXUAL_TRANSMISSION_NOS				7854	485458
I Certain infectious and parasitic diseases (AB1_)	Infections with a predominantly sexual mode of transmission				AB1_SEXUAL_TRANSMISSION				14890	485458
I Certain infectious and parasitic diseases (AB1_)	Sequelae of infectious and parasitic diseases				AB1_SEQULEAE_OF_INFECTIONS_AND_PARASITES				3188	497160
I Certain infectious and parasitic diseases (AB1_)	Sequelae of tuberculosis				AB1_SEQULAE_TUBERCU				727	497160
I Certain infectious and parasitic diseases (AB1_)	Sequelae of poliomyelitis				AB1_SEQULAE_POLIO				265	497160
I Certain infectious and parasitic diseases (AB1_)	Sequelae of other and unspecified infectious and parasitic diseases				AB1_SEQULAE_INF_NOS				2203	497160
I Certain infectious and parasitic diseases (AB1_)	Scarlet fever				AB1_SCARLET_FEVER				257	439048
I Certain infectious and parasitic diseases (AB1_)	Scabies				AB1_SCABIES				1690	498117
I Certain infectious and parasitic diseases (AB1_)	Rubella [German measles]				AB1_RUBELLA				1264	480316
I Certain infectious and parasitic diseases (AB1_)	Rickettsioses				AB1_RICKETTSIOSES				61	500287
I Certain infectious and parasitic diseases (AB1_)	Respiratory tuberculosis, not confirmed				AB1_RESP_TUBERCU_NONCONF				1638	497285
I Certain infectious and parasitic diseases (AB1_)	Respiratory tuberculosis, confirmed				AB1_RESP_TUBERCU_CONF				689	497285
I Certain infectious and parasitic diseases (AB1_)	Relapsing fevers				AB1_RELAP_FEVER				74	489670
I Certain infectious and parasitic diseases (AB1_)	Protozoal diseases				AB1_PROTOZOAL				918	499430
I Certain infectious and parasitic diseases (AB1_)	Acute poliomyelitis				AB1_POLIOMYELITIS				469	497501
I Certain infectious and parasitic diseases (AB1_)	Pneumocystosis				AB1_PNEUMOCYSTOSIS				513	499430
I Certain infectious and parasitic diseases (AB1_)	Pediculosis, acariasis and other infestations				AB1_PEDICULOSIS_ACARIASIS_OTHERINFEST				2231	498117
I Certain infectious and parasitic diseases (AB1_)	Unspecified parasitic disease				AB1_PARASITIC_NOS				286	498117
I Certain infectious and parasitic diseases (AB1_)	Other viral diseases				AB1_OTHER_VIRAL				14261	486087
I Certain infectious and parasitic diseases (AB1_)	Other superficial mycoses				AB1_OTHER_SUPERF_MYCOSIS				742	488977
I Certain infectious and parasitic diseases (AB1_)	Other septicaemia				AB1_OTHER_SEPSIS				17133	439048
I Certain infectious and parasitic diseases (AB1_)	Other protozoal intestinal diseases				AB1_OTHER_PROTOZOAL				497	444292
I Certain infectious and parasitic diseases (AB1_)	Other infestations				AB1_OTHER_INFESTATIONS				71	498117
I Certain infectious and parasitic diseases (AB1_)	Other infectious diseases				AB1_OTHER_INFECTIONS				3031	497317
I Certain infectious and parasitic diseases (AB1_)	Human immunodeficiency virus [HIV] disease resulting in other conditions				AB1_OTHER_CONDITIONS				530	499754
I Certain infectious and parasitic diseases (AB1_)	Other diseases caused by chlamydiae				AB1_OTHER_CHLAMYDIAE				426	499922
I Certain infectious and parasitic diseases (AB1_)	Other cestode infections				AB1_OTHER_CESTODE				121	499726
I Certain infectious and parasitic diseases (AB1_)	Other bacterial agents as the cause of diseases classified to other chapters				AB1_OTHER_BACT_INOTHER				346	496827
I Certain infectious and parasitic diseases (AB1_)	Other bacterial diseases				AB1_OTHER_BACTERIAL				61300	439048
I Certain infectious and parasitic diseases (AB1_)	Other mycoses, not elsewhere classified/unspecified				AB1_MYSOSIS_NOS				99	488977
I Certain infectious and parasitic diseases (AB1_)	Mycoses				AB1_MYCOSES				11371	488977
I Certain infectious and parasitic diseases (AB1_)	Mumps				AB1_MUMPS				995	486087
I Certain infectious and parasitic diseases (AB1_)	Meningococcal infection				AB1_MENINGOCOCCAL				282	439048
I Certain infectious and parasitic diseases (AB1_)	Measles				AB1_MEASLES				425	480316
I Certain infectious and parasitic diseases (AB1_)	Other parasitologically confirmed or unspecified malaria				AB1_MALARIA_NOS				75	499430
I Certain infectious and parasitic diseases (AB1_)	Plasmodium falciparum malaria				AB1_MALARIA_FALCIPARIUM				80	499430
I Certain infectious and parasitic diseases (AB1_)	Malaria				AB1_MALARIA				170	499430
I Certain infectious and parasitic diseases (AB1_)	Listeriosis				AB1_LISTERIOSIS				150	439048
I Certain infectious and parasitic diseases (AB1_)	Late syphilis				AB1_LATE_SYPHILIS				431	485458
I Certain infectious and parasitic diseases (AB1_)	Intestinal infectious diseases				AB1_INTESTINAL_INFECTIONS				56056	444292
I Certain infectious and parasitic diseases (AB1_)	Human immunodeficiency virus [HIV] disease resulting in infectious and parasitic diseases				AB1_HIV_INFECT_PARASITES				78	499754
I Certain infectious and parasitic diseases (AB1_)	Herpesviral [herpes simplex] infections				AB1_HERPES_SIMPLEX				4677	480316
I Certain infectious and parasitic diseases (AB1_)	Acute hepatitis B				AB1_HEPATITIS_B				148	497572
I Certain infectious and parasitic diseases (AB1_)	Acute hepatitis A				AB1_HEPATITIS_A				148	497572
I Certain infectious and parasitic diseases (AB1_)	Helminthiases				AB1_HELMINTIASES				622	499726
I Certain infectious and parasitic diseases (AB1_)	Gonococcal infection				AB1_GONOCOCCAL				1163	485458
I Certain infectious and parasitic diseases (AB1_)	Diarrhoea and gastroenteritis of presumed infectious origin				AB1_GASTROENTERITIS_NOS				39997	444292
I Certain infectious and parasitic diseases (AB1_)	Enterobiasis				AB1_ENTEROBIASIS				145	499726
I Certain infectious and parasitic diseases (AB1_)	Infectious mononucleosis				AB1_EBV				3838	486087
I Certain infectious and parasitic diseases (AB1_)	Diphtheria				AB1_DIBTHERIA				54	439048
I Certain infectious and parasitic diseases (AB1_)	Dermatophytosis				AB1_DERMATOPHYTOSIS				5071	488977
I Certain infectious and parasitic diseases (AB1_)	Dengue fever [classical dengue]				AB1_DENGUE_FEVER				64	496577
I Certain infectious and parasitic diseases (AB1_)	Cholera				AB1_CHOLERA				1571	444292
I Certain infectious and parasitic diseases (AB1_)	Other sexually transmitted chlamydial diseases				AB1_CHLAMYDIA_OTHER				2782	485458
I Certain infectious and parasitic diseases (AB1_)	Other bacterial intestinal infections				AB1_BACT_INTEST_OTH				7671	444292
I Certain infectious and parasitic diseases (AB1_)	Bacterial infection, other or unspecified				AB1_BACTINF_NOS				25506	439048
I Certain infectious and parasitic diseases (AB1_)	Atypical virus infections of central nervous system				AB1_ATYPICAL_CNS_VIRUS				334	497501
I Certain infectious and parasitic diseases (AB1_)	Aspergillosis				AB1_ASPERGILLOSIS				260	488977
I Certain infectious and parasitic diseases (AB1_)	Anogenital herpesviral [herpes simplex] infection				AB1_ANOGENITAL_HERPES_SIMPLEX				2510	485458
I Certain infectious and parasitic diseases (AB1_)	Amoebiasis				AB1_AMOEBIASIS				197	444292
I Certain infectious and parasitic diseases (AB1_)	Actinomycosis				AB1_ACTINOMYCOSIS				124	439048
I Certain infectious and parasitic diseases (AB1_)	Miliary tuberculosis				AB1TUBERCU_MILIARY				60	497285

### Sheet: ST5c PheWAS rs4447600_C_T
category	phenotype	beta	pval	mlogp	phenocode	maf	maf_case	maf_control	n_case	n_control	pip
Quantitative endpoints	Height, inverse-rank normalized	0.0114606	1.91183e-10	9.71855	HEIGHT_IRN	0.747769			364629	0
XIV Diseases of the genitourinary system (N14_)	Female genital prolapse	0.0445455	0.000413228	3.38381	N14_FEMGENPROL	0.748345	0.7559	0.747006	23074	130160
II Neoplasms, from cancer register (ICD-O-3)	Malignant neoplasm of prostate, excluding all cancers (controls excluding all cancers)	-0.0462958	0.000552141	3.25795	C3_PROSTATE_EXALLC	0.748823	0.739186	0.750076	20368	156671
II Neoplasms, from cancer register (ICD-O-3)	Malignant melanoma, excluding all cancers (controls excluding all cancers)	-0.0683197	0.000604923	3.2183	C3_MELANOMA_EXALLC	0.748689	0.736804	0.748907	6925	378368
XIII Diseases of the musculoskeletal system and connective tissue (M13_)	Hypermobility syndrome	0.122388	0.000691512	3.1602	M13_HYPERMOBILITY	0.748134	0.770606	0.748034	2150	484260
Rheuma endpoints	Idiopathic gout	-0.0965825	0.000724236	3.14012	GOUT_IDIO	0.748182	0.730534	0.748299	3233	488006
XI Diseases of the digestive system (K11_)	Inguinal hernia	0.0296963	0.000751813	3.12389	K11_HERING	0.748053	0.753365	0.747517	43066	426666
IX Diseases of the circulatory system (I9_)	Varicose veins	0.0288421	0.00176271	2.75382	I9_VARICVE	0.748111	0.753359	0.747644	38467	432223
XI Diseases of the digestive system (K11_)	Hernia	0.0211042	0.00199333	2.70042	K11_HERNIA	0.748138	0.751738	0.747517	73682	426666
IX Diseases of the circulatory system (I9_)	Other disorders of veins	0.0384819	0.00230866	2.63664	I9_VEINSOTH	0.747915	0.754379	0.747644	18090	432223
Quantitative endpoints	Weight, inverse-rank normalized	0.00714419	0.00245121	2.61062	WEIGHT_IRN	0.747777			370087	0
XIV Diseases of the genitourinary system (N14_)	Torsion of ovary, ovarian pedicle and fallopian tube	0.170242	0.00254501	2.59431	N14_OVARTORS	0.747214	0.777962	0.747006	881	130160
XIV Diseases of the genitourinary system (N14_)	Disorders of breast	-0.0328381	0.00321529	2.49278	N14_BREAST	0.748019	0.742729	0.748501	23556	258508
IX Diseases of the circulatory system (I9_)	Conduction disorders	0.0418915	0.00399089	2.39893	I9_CONDUCTIO	0.747458	0.754913	0.747179	14027	375343
II Neoplasms, from cancer register (ICD-O-3)	Non-small cell lung cancer, adenocarcinoma, excluding all cancers (controls excluding all cancers)	-0.0982621	0.00422669	2.374	C3_NSCLC_ADENO_EXALLC	0.748754	0.728494	0.748873	2219	378749
Cardiometabolic endpoints	Hard cardiovascular diseases	0.0203143	0.00438087	2.35844	I9_CVD_HARD	0.748138	0.751217	0.747548	80527	419821
VII Diseases of the eye and adnexa (H7_)	Retrobulbar neuritis in diseases classified elsewhere	0.403983	0.00459992	2.33725	H7_RETROBULBNEURINOTH	0.748169	0.82789	0.748149	125	496621
XII Diseases of the skin and subcutaneous tissue (L12_)	Disorders of skin appendages	-0.0305089	0.00476574	2.32187	L12_DISORDSKINAPPENDIX	0.748138	0.743332	0.74838	23944	476404
IX Diseases of the circulatory system (I9_)	Coronary revascularization (ANGIO or CABG)	0.0317732	0.00489892	2.3099	I9_REVASC	0.748029	0.754221	0.747601	28800	416171
II Neoplasms from hospital discharges (CD2_)	Melanoma in situ (controls excluding all cancers)	-0.123136	0.00530139	2.27561	CD2_INSITU_MELANOMA_EXALLC	0.748825	0.725426	0.748906	1322	378371
XIV Diseases of the genitourinary system (N14_)	Endometriosis of pelvic peritoneum	-0.0534271	0.00543038	2.26517	N14_ENDOMETRIOSIS_PELVICPERITONEUM	0.746455	0.737044	0.747006	7617	130160
V Mental and behavioural disorders (F5_)	All anxiety disorders	0.0255936	0.00608681	2.21561	F5_ALLANXIOUS	0.748119	0.75281	0.74774	35875	444414
XII Diseases of the skin and subcutaneous tissue (L12_)	Other and unspecified follicular disorders	-0.116522	0.00644006	2.19111	L12_FOLLICULARNAS	0.74832	0.72798	0.74838	1398	476404
IX Diseases of the circulatory system (I9_)	Coronary angioplasty	0.0370893	0.00652244	2.18559	I9_ANGIO	0.747917	0.755115	0.747601	18248	416171
Cardiometabolic endpoints	Other heart diseases	0.0207891	0.00658688	2.18132	FG_OTHHEART	0.74853	0.751174	0.747421	106069	252810
II Neoplasms, from cancer register (ICD-O-3)	Acute myeloid leukaemia and myelodysplastic syndromes, excluding all cancers (controls excluding all cancers)	-0.121345	0.00729659	2.13688	C3_AML_MDS_EXALLC	0.748811	0.724264	0.748892	1249	378296
IV Endocrine, nutritional and metabolic diseases (E4_)	Polycystic ovarian syndrome, consortium definition	0.023267	0.00745401	2.12761	E4_PCOS_CONCORTIUM	0.748019	0.751425	0.747413	42630	239434
XIII Diseases of the musculoskeletal system and connective tissue (M13_)	Scoliosis	0.0738316	0.00746036	2.12724	M13_SCOLIOSIS	0.748124	0.763241	0.747967	3654	353224
I Certain infectious and parasitic diseases (AB1_)	Trichomoniasis	0.264228	0.00774159	2.11117	AB1_TRICHOMONIASIS	0.748231	0.799614	0.748202	274	485458
VI Diseases of the nervous system (G6_)	Nerve, nerve root and plexus disorders	-0.0184719	0.00792264	2.10113	G6_NERPLEX	0.748138	0.746232	0.748423	64977	435371
Diseases marked as autimmune origin	Autoimmune diseases	0.0143523	0.00835507	2.07805	AUTOIMMUNE	0.748138	0.750613	0.747287	128075	372273
XII Diseases of the skin and subcutaneous tissue (L12_)	Psoriasis vulgaris	0.0490513	0.00875689	2.05765	L12_PSORI_VULG	0.748107	0.756877	0.747963	7912	482181
XIII Diseases of the musculoskeletal system and connective tissue (M13_)	Gout	-0.0403554	0.00886176	2.05248	M13_GOUT	0.747456	0.741778	0.747678	12342	315115
IX Diseases of the circulatory system (I9_)	Diseases of veins, lymphatic vessels and lymph nodes, not elsewhere classified	0.0182965	0.00912347	2.03984	I9_DISVEINLYMPH	0.748138	0.751272	0.747644	68125	432223
XIV Diseases of the genitourinary system (N14_)	Amenorrhoea	0.0783531	0.00943778	2.02513	N14_AMENORRHEAPRIM	0.747381	0.762985	0.747006	3123	130160
II Neoplasms, from cancer register (ICD-O-3)	Malignant neoplasm of bronchus and lung, excluding all cancers (controls excluding all cancers)	-0.0441506	0.0109159	1.96194	C3_BRONCHUS_LUNG_EXALLC	0.748635	0.739262	0.748873	9639	378749
VIII Diseases of the ear and mastoid process (H8_)	Acute mastoiditis	-0.217076	0.0109222	1.96169	H8_MASTACU	0.74827	0.70231	0.748301	320	465154
II Neoplasms, from cancer register (ICD-O-3)	Neuroendocrine tumor and carcinoma of pancreas, excluding all cancers (controls excluding all cancers)	-0.272548	0.0110202	1.95781	C3_PANCREAS_NEUROENDOCRINE_EXALLC	0.748844	0.690422	0.748873	191	378749
XIII Diseases of the musculoskeletal system and connective tissue (M13_)	Deformity of finger(s)	-0.258181	0.011135	1.95331	M13_FINGERDEFORM	0.747638	0.688968	0.747678	214	315115
IX Diseases of the circulatory system (I9_)	Cardiac arrest	0.0796558	0.0111419	1.95304	I9_CARDARR	0.747574	0.760448	0.747421	3011	252810
II Neoplasms, from cancer register (ICD-O-3)	Malignant melanoma of skin, excluding all cancers (controls excluding all cancers)	-0.0558579	0.011237	1.94935	C3_MELANOMA_SKIN_EXALLC	0.748728	0.739182	0.748873	5753	378749
VI Diseases of the nervous system (G6_)	Benign intracranial hypertension	-0.225736	0.0112629	1.94835	G6_BENINTRAHYP	0.747904	0.711183	0.747931	344	463029
XVII Congenital malformations, deformations and chromosomal abnormalities (Q17)	Congenital malformations of spine and bony thorax	-0.287371	0.0116574	1.9334	Q17_CONGEN_MALFO_SPINE_BONY_THORAX	0.748083	0.695643	0.748105	207	496702
IX Diseases of the circulatory system (I9_)	Coronary atherosclerosis	0.0200706	0.0120565	1.91878	I9_CORATHER	0.748161	0.751844	0.747601	63307	416171
IX Diseases of the circulatory system (I9_)	Major coronary heart disease event	0.0203965	0.0121392	1.91581	I9_CHD	0.748138	0.751822	0.747668	56650	443698
VIII Diseases of the ear and mastoid process (H8_)	Polyp of middle ear	-0.556942	0.0121398	1.91579	H8_POLYPMIDD	0.748289	0.636737	0.748301	53	465154
IX Diseases of the circulatory system (I9_)	Nonspecific lymphadenitis	-0.0825002	0.0124128	1.90613	I9_LYMPHADE	0.747559	0.732679	0.747644	2476	432223
II Neoplasms, from cancer register (ICD-O-3)	Myelodysplastic syndrome, excluding all cancers (controls excluding all cancers)	-0.131148	0.0124354	1.90534	C3_MYELODYSP_SYNDR_EXALLC	0.748824	0.722524	0.748892	979	378296
VI Diseases of the nervous system (G6_)	Migraine without aura	0.0425907	0.0127005	1.89618	G6_MIGRAINE_NO_AURA	0.747686	0.756234	0.747464	9690	374605
IV Endocrine, nutritional and metabolic diseases (E4_)	Disorders of aromatic amino-acid metabolism	-0.388006	0.0127022	1.89612	E4_AROMAMINO	0.748232	0.675234	0.748252	111	420066
X Diseases of the respiratory system (J10_)	Viral pneumonia	0.0569781	0.0128508	1.89107	J10_VIRALPNEUMO	0.748037	0.758895	0.747902	5181	415538
Alcohol related diseases	Alcohol-induced acute pancreatitis	-0.11367	0.0130374	1.88481	ALCOPANCACU	0.748138	0.729108	0.748187	1286	499062
XIV Diseases of the genitourinary system (N14_)	Irregular menses	0.0274137	0.0131795	1.8801	N14_MENSIRREG	0.74789	0.752581	0.747413	24344	239434
XII Diseases of the skin and subcutaneous tissue (L12_)	Pemphigus	-0.243522	0.0138685	1.85797	L12_PEMPHIGUS	0.748148	0.698947	0.748171	231	498266
VIII Diseases of the ear and mastoid process (H8_)	Vestibular neuronitis	-0.0698594	0.0140718	1.85165	H8_VESTIBNEUR	0.74824	0.735531	0.74833	3342	474839
II Neoplasms, from cancer register (ICD-O-3)	Malignant neoplasm of pancreas, excluding all cancers (controls excluding all cancers)	-0.0722799	0.0145128	1.83825	C3_PANCREAS_EXALLC	0.748757	0.734716	0.748873	3139	378749
III Diseases of the blood and blood-forming organs and certain disorders involving the immune mechanism (D3_)	Secondary polycythaemia	0.139934	0.0152139	1.81776	D3_SCNDPOLYCYTHAEMIA	0.74815	0.775511	0.748105	809	491224
IX Diseases of the circulatory system (I9_)	AV-block	0.0468534	0.0153699	1.81333	I9_AVBLOCK	0.747375	0.756761	0.747179	7850	375343
V Mental and behavioural disorders (F5_)	Persistent mood disorders	0.0426664	0.0154479	1.81113	F5_PERSMOOD	0.747759	0.756857	0.74757	9001	434831
XXII Codes for special purposes (U22_)	Covid-19 confirmed case	-0.0359631	0.0155246	1.80898	U22_COVID19_CONFIRMED	0.748134	0.741666	0.748302	12478	478886
VIII Diseases of the ear and mastoid process (H8_)	Other specified/unspecified disorders of ear	0.398044	0.0158278	1.80058	H8_EARNAS	0.748098	0.819588	0.748082	97	437331
II Neoplasms, from cancer register (ICD-O-3)	Non-small cell lung cancer, excluding all cancers (controls excluding all cancers)	-0.050369	0.0161068	1.79299	C3_LUNG_NONSMALL_EXALLC	0.74869	0.737934	0.748873	6446	378749
XIII Diseases of the musculoskeletal system and connective tissue (M13_)	Postprocedural musculoskeletal disorders, not elsewhere classified	-0.0796387	0.0163286	1.78705	M13_POSTOPMUSCULOSKE	0.748111	0.735705	0.748172	2467	494616
II Neoplasms from hospital discharges (CD2_)	Benign neoplasm: Extrahepatic bile ducts	0.396918	0.0167544	1.77587	CD2_BENIGN_EXTRAHEPATIC_BILE	0.748138	0.820425	0.748124	96	500252
VI Diseases of the nervous system (G6_)	Other disorders of central nervous system	0.192102	0.0168082	1.77448	G6_CNSOTH	0.747963	0.782901	0.747931	415	463029
V Mental and behavioural disorders (F5_)	Schizotypal disorder	0.144713	0.0171767	1.76506	F5_SCHIZOTYP	0.748056	0.76068	0.748032	906	484776
IX Diseases of the circulatory system (I9_)	Coronary artery bypass grafting	0.0370872	0.0176413	1.75347	I9_CABG	0.74781	0.754156	0.747601	13681	416171
II Neoplasms, from cancer register (ICD-O-3)	Malignant neoplasm of thymus, excluding all cancers (controls excluding all cancers)	0.339606	0.0177333	1.75121	C3_THYMUS_EXALLC	0.748895	0.811959	0.748873	131	378749
VII Diseases of the eye and adnexa (H7_)	Ptosis of eyelid	0.0615423	0.0183101	1.73731	H7_PTOSIS	0.748208	0.760759	0.748097	4013	453930
VI Diseases of the nervous system (G6_)	Lesion of lateral popliteal nerve	-0.0899682	0.0188075	1.72567	G6_FEMLAPOP	0.748351	0.731306	0.748423	1837	435371
XIII Diseases of the musculoskeletal system and connective tissue (M13_)	Mucocutaneous lymph node syndrome [Kawasaki]	0.429199	0.0188122	1.72556	M13_KAWASAKI	0.748047	0.831497	0.748034	79	484260
VII Diseases of the eye and adnexa (H7_)	Heterophoria	0.0678054	0.0192083	1.71651	H7_HETEROPHORIA	0.748186	0.762807	0.748087	3245	476776
XVII Congenital malformations, deformations and chromosomal abnormalities (Q17)	Other congenital malformations of digestive system	0.421205	0.0193121	1.71417	Q17_OTHER_CONGEN_MALFO_DIGES_SYSTEM2	0.748151	0.826447	0.748139	82	498691
IV Endocrine, nutritional and metabolic diseases (E4_)	Iron deficiency	0.136185	0.0197274	1.70493	E4_FE_DEF	0.747897	0.770576	0.747859	787	467142
XIII Diseases of the musculoskeletal system and connective tissue (M13_)	Patellar tendinitis	-0.147188	0.0198756	1.70168	M13_PATELLARTEND	0.747916	0.721157	0.747967	671	353224
V Mental and behavioural disorders (F5_)	Anorexia (incl.atypical)	0.0749018	0.0201368	1.69601	F5_ANOREX	0.748094	0.762808	0.748014	2621	484901
III Diseases of the blood and blood-forming organs and certain disorders involving the immune mechanism (D3_)	Qualitative platelet defects	0.331764	0.0203156	1.69217	D3_QUALIPATELETDEF	0.748207	0.808816	0.748191	131	492275
II Neoplasms from hospital discharges (CD2_)	Benign neoplasm: Short bones of upper limb	-0.161825	0.0206781	1.68449	CD2_BENIGN_BONE_SHORT_UPPER	0.748138	0.720175	0.748169	550	499798
XIII Diseases of the musculoskeletal system and connective tissue (M13_)	Torticollis	-0.149445	0.0206952	1.68413	M13_TORTICOLLIS	0.747915	0.71923	0.747967	643	353224
XIV Diseases of the genitourinary system (N14_)	Acute nephritic syndrome	-0.137407	0.0207076	1.68387	N14_ACUTENEPHRITIC	0.748108	0.723818	0.748146	762	492922
Alcohol related diseases	Epileptic seizures related to alcohol	0.263053	0.0207415	1.68316	EPISEIZALCO	0.748138	0.79724	0.748118	206	500142
II Neoplasms, from cancer register (ICD-O-3)	Malignant neoplasm, excluding all cancers (controls excluding all cancers)	-0.0135443	0.0211222	1.67526	C3_CANCER_EXALLC	0.748144	0.745871	0.748873	121495	378749
II Neoplasms from hospital discharges (CD2_)	Follicular lymphoma, hilmo (controls excluding all cancers)	-0.100219	0.0211997	1.67367	CD2_FOLLICULAR_LYMPHOMA_EXALLC	0.748803	0.730248	0.748873	1435	378749
V Mental and behavioural disorders (F5_)	Anxious personality disorder	0.140042	0.0218057	1.66143	F5_ANXPER	0.748019	0.777695	0.747974	730	486464
Psychiatric endpoints from Katri Räikkönen	Anxiety disorders (more control exclusions)	0.0178661	0.0219099	1.65936	KRA_PSY_ANXIETY_EXMORE	0.74783	0.75144	0.747267	56552	362304
XV Pregnancy, childbirth and the puerperium (O15_)	Complications of anaesthesia during pregnancy	0.424528	0.0227667	1.6427	O15_PREG_ANESTH_COMPL	0.747915	0.833007	0.747887	78	237906
Rheuma endpoints	Other systemic involvement of connective tissue (FG)	0.0346604	0.0241346	1.61736	OTHER_SYSTCON_FG	0.747944	0.753694	0.74776	12032	374317
IX Diseases of the circulatory system (I9_)	Arterial embolism and thrombosis of lower extremity artery	-0.102718	0.0242114	1.61598	I9_ARTEMBTHRLOW	0.747992	0.727719	0.748049	1297	463106
Rheuma endpoints	Other secondary gout	-0.358792	0.0247406	1.60659	GOUT_SCND	0.748285	0.681849	0.748299	105	488006
IV Endocrine, nutritional and metabolic diseases (E4_)	Hypothyroidism, strict autoimmune	0.0176605	0.0249523	1.60289	E4_HYTHY_AI_STRICT	0.747902	0.751925	0.747295	54752	362639
Interstitial lung disease endpoints	Viral pneumonia (known virus, not influenza)	0.13126	0.0253998	1.59517	VIRALPNEUMOKNOWN	0.748015	0.773132	0.747974	777	482839
Comorbidities of Neurological endpoints	Depression medications	0.0161329	0.0255317	1.59292	ANTIDEPRESSANTS	0.748909	0.750741	0.746465	149403	111976
XIII Diseases of the musculoskeletal system and connective tissue (M13_)	Other bursitis of hip	-0.137595	0.0255541	1.59254	M13_BURSITISHIPOTH	0.748129	0.723286	0.748178	709	357549
VII Diseases of the eye and adnexa (H7_)	Retinal detachments and breaks	0.0301141	0.0256478	1.59095	H7_RETINALDETACH	0.748109	0.753022	0.747942	15490	455449
XIII Diseases of the musculoskeletal system and connective tissue (M13_)	Multifocal fibrosclerosis	-0.247362	0.0257016	1.59004	M13_MULTIFIBRO	0.748013	0.701862	0.748034	218	484260
XXII Codes for special purposes (U22_)	Covid-19 suspected case	0.0378615	0.0260022	1.58499	U22_COVID19_SUSPECTED	0.748313	0.748838	0.748302	9587	478886
XI Diseases of the digestive system (K11_)	Temporomandibular joint disorders, including avohilmo	-0.0260781	0.0260172	1.58474	TEMPOROMANDIB_INCLAVO	0.748138	0.744013	0.748317	20799	479549
II Neoplasms from hospital discharges (CD2_)	Myeloid leukaemia (controls excluding all cancers)	-0.124814	0.0261228	1.58298	CD2_MYELOID_LEUKAEMIA_EXALLC	0.748816	0.723479	0.748873	855	378749
IX Diseases of the circulatory system (I9_)	Unstable angina pectoris	0.029977	0.02627	1.58054	I9_UAP	0.747903	0.753724	0.747674	17428	443161
Comorbidities of COPD	Cardiac arrhythmias	0.0158966	0.0263657	1.57896	CARDIAC_ARRHYTM	0.747794	0.750059	0.747064	92926	288216
XII Diseases of the skin and subcutaneous tissue (L12_)	Actinic keratosis	-0.0306471	0.0264807	1.57707	L12_ACTINKERA	0.748133	0.743864	0.748271	15597	482972
XII Diseases of the skin and subcutaneous tissue (L12_)	Other follicular disorders	-0.0692317	0.0267793	1.5722	L12_FOLICULAROTH	0.748318	0.737709	0.74838	2778	476404
VI Diseases of the nervous system (G6_)	Other and unspecified myopathies	0.0642716	0.027303	1.56379	G6_MYOPOTHUNS	0.748125	0.760789	0.748044	3194	495667
XIV Diseases of the genitourinary system (N14_)	Other female pelvic inflammatory diseases	0.0441422	0.0288237	1.54025	N14_OTHFEMPELINF	0.74813	0.755986	0.747917	6793	250564
Interstitial lung disease endpoints	Gastro-oesophageal reflux disease	0.0197781	0.0288436	1.53995	K11_REFLUX	0.74821	0.750775	0.747992	36025	423785
XI Diseases of the digestive system (K11_)	Femoral hernia, bilateral	0.344423	0.0288556	1.53977	FEMHER_BILATERAL	0.747534	0.815341	0.747517	108	426666
IX Diseases of the circulatory system (I9_)	Ischaemic heart disease, wide definition	0.0154899	0.0289021	1.53907	I9_IHD	0.748138	0.75085	0.74759	84088	416260
V Mental and behavioural disorders (F5_)	Mental and behavioural disorders due to use of volatile solvents	0.366495	0.0291179	1.53584	F5_SOLVENT	0.748118	0.824742	0.748103	97	491508
IX Diseases of the circulatory system (I9_)	Other or ill-defined heart diseases	0.0766349	0.02913	1.53566	I9_OTHILLHEART	0.747267	0.762316	0.747179	2192	375343
V Mental and behavioural disorders (F5_)	Phobic anxiety disorders	0.0461788	0.0292867	1.53333	F5_PHOBANX	0.747877	0.757613	0.74774	6248	444414
XII Diseases of the skin and subcutaneous tissue (L12_)	Granuloma annulare	0.15762	0.0293616	1.53222	L12_GRANUANNU	0.7481	0.778431	0.748067	513	465673
I Certain infectious and parasitic diseases (AB1_)	Acute hepatitis A	0.29202	0.0297975	1.52582	AB1_HEPATITIS_A	0.748131	0.803524	0.748115	148	497572
XIV Diseases of the genitourinary system (N14_)	Other disorders of the genitourinary system	0.0515643	0.0299288	1.52391	N14_GENITOUROTH	0.748138	0.757208	0.748049	4858	495490
XIV Diseases of the genitourinary system (N14_)	Benign mammary dysplasia	-0.0479085	0.029984	1.52311	N14_BENIGNMAMDYSP	0.748276	0.738019	0.748501	5681	258508
Neurological endpoints	Dementia due to Parkinson's disease (more control exclusions)	-0.131154	0.0299916	1.523	PD_DEMENTIA_EXMORE	0.746541	0.722776	0.746624	755	216760
Neurological endpoints	Vascular dementia (other)	0.249876	0.0306013	1.51426	VD_O	0.748102	0.792275	0.748084	200	474702
II Neoplasms, from cancer register (ICD-O-3)	Malignant neoplasm of skin, excluding all cancers (controls excluding all cancers)	-0.0215069	0.0307468	1.5122	C3_SKIN_EXALLC	0.748662	0.74632	0.748873	34177	378749
Psychiatric endpoints from Katri Räikkönen	Personality disorders (more control exclusions)	0.0348809	0.031186	1.50604	KRA_PSY_PERSON_EXMORE	0.747548	0.755309	0.747268	13045	362300
V Mental and behavioural disorders (F5_)	Mood [affective] disorders	0.0152593	0.0314579	1.50227	F5_MOOD	0.748138	0.751908	0.74757	65517	434831
IV Endocrine, nutritional and metabolic diseases (E4_)	Malnutrition	0.136208	0.031492	1.5018	E4_MALNUTRITION	0.748138	0.774144	0.748103	670	499678
IV Endocrine, nutritional and metabolic diseases (E4_)	Disorder of carbohydrate metabolism, other/unspecified	0.326321	0.031505	1.50162	E4_CARBONAS	0.748269	0.809331	0.748252	116	420066
IV Endocrine, nutritional and metabolic diseases (E4_)	Unspecified protein-energy malnutrition	0.268027	0.0315675	1.50076	E4_PROTMALNAS	0.748121	0.798609	0.748103	172	499678
Interstitial lung disease endpoints	COPD/asthma/ILD related infections	0.0107413	0.0316009	1.5003	PULM_INFECTIONS	0.748138	0.74972	0.74738	162180	338168
VII Diseases of the eye and adnexa (H7_)	Other retinal disorders in diseases classified elsewhere	-0.420037	0.0317395	1.4984	H7_RETINODISINOTH	0.747929	0.663524	0.747942	68	455449
XII Diseases of the skin and subcutaneous tissue (L12_)	Pilonidal cyst	-0.0576347	0.0319382	1.49569	L12_PILONIDALCYST	0.748183	0.738542	0.74826	3784	470507
XI Diseases of the digestive system (K11_)	Temporomandibular joint disorders	-0.0401587	0.0328186	1.48388	TEMPOROMANDIB	0.747652	0.741181	0.747849	7966	262404
XII Diseases of the skin and subcutaneous tissue (L12_)	Other and unspecified localized connective tissue disorders	0.337168	0.032945	1.48221	L12_LOCALCONNECTISSUENAS	0.748083	0.815255	0.748067	109	465673
COPD and related endpoints	Early onset COPD	-0.0363201	0.0331291	1.47979	COPD_EARLY	0.748149	0.741456	0.748283	9491	477322
XII Diseases of the skin and subcutaneous tissue (L12_)	Lichen planopilaris	-0.350084	0.0337427	1.47182	L12_LICHENPLANO	0.748367	0.686374	0.74838	99	476404
XXI Factors influencing health status and contact with health services (Z21_)	Lung transplant status	-0.223423	0.0337466	1.47177	Z21_LUNG_TRANSPLANT_STATUS	0.748138	0.710304	0.748156	243	500104
III Diseases of the blood and blood-forming organs and certain disorders involving the immune mechanism (D3_)	Von Willebrand disease	0.16228	0.0343242	1.4644	D3_VONVILLEBRAND	0.748221	0.779517	0.748191	473	492275
XIII Diseases of the musculoskeletal system and connective tissue (M13_)	Sciatica+with lumbago	-0.022317	0.034485	1.46237	M13_SCIATICA	0.747919	0.747278	0.747967	26541	353224
XVII Congenital malformations, deformations and chromosomal abnormalities (Q17)	Mastocytosis	0.255003	0.0345565	1.46147	Q17_MASTOCYTOSIS	0.748099	0.794953	0.748082	183	496855
VI Diseases of the nervous system (G6_)	Diseases of the myoneural junction and muscle	0.0508254	0.03476	1.45892	G6_MYONEU	0.748138	0.758176	0.748044	4681	495667
V Mental and behavioural disorders (F5_)	Delirium, not induced by alcohol and other psychoactive substances	0.0529117	0.0350744	1.45501	F5_DELIRIUM	0.748084	0.757934	0.747992	4381	469981
VI Diseases of the nervous system (G6_)	Generalized epilepsy	-0.0838232	0.0355361	1.44933	GE	0.747965	0.731234	0.748024	1690	484697
Psychiatric endpoints from Katri Räikkönen	Other disorders starting during childhood or adolescence (more control exclusions)	0.0797745	0.0356615	1.4478	KRA_PSY_CHILDOTH_EXMORE	0.747348	0.761265	0.747267	2097	362304
II Neoplasms from hospital discharges (CD2_)	Benign neoplasm: Ciliary body	0.354408	0.0357372	1.44688	CD2_BENIGN_CILIARY	0.748138	0.813051	0.748126	93	500255
V Mental and behavioural disorders (F5_)	Emotionally unstable personality disorder	0.0480757	0.0358938	1.44498	F5_EMOPER	0.748085	0.757966	0.747974	5464	486464
XIV Diseases of the genitourinary system (N14_)	Galactorrhea	-0.179911	0.0363086	1.43999	N14_GALACTORRHEA	0.748453	0.714545	0.748501	366	258508
III Diseases of the blood and blood-forming organs and certain disorders involving the immune mechanism (D3_)	Other diseases of blood and blood-forming organs	0.0685215	0.0363095	1.43998	D3_OTHERBLOOD	0.748171	0.760922	0.748105	2517	491224
XVII Congenital malformations, deformations and chromosomal abnormalities (Q17)	Hypospadias	-0.301993	0.0363505	1.43949	Q17_HYPOSPADIAS	0.748285	0.69515	0.748317	131	217599
XIII Diseases of the musculoskeletal system and connective tissue (M13_)	Other intervertebral disc disorders	-0.0164304	0.0365881	1.43666	M13_INTERVERTEB	0.747909	0.747508	0.747967	51683	353224
II Neoplasms from hospital discharges (CD2_)	Benign neoplasm: Brain, infratentorial	0.240731	0.0367604	1.43462	CD2_BENIGN_BRAIN_INFRATENT	0.748138	0.792284	0.748121	201	500147
V Mental and behavioural disorders (F5_)	Depression or dysthymia	0.0149514	0.036936	1.43255	F5_DEPRESSION_DYSTHYMIA	0.747694	0.750636	0.746855	72588	254393
Psychiatric endpoints from Katri Räikkönen	Any mental disorder	0.0111172	0.037307	1.42821	KRA_PSY_ANYMENTAL	0.748138	0.750425	0.747267	138044	362304
XV Pregnancy, childbirth and the puerperium (O15_)	Complications of anaesthesia during labour and delivery	-0.28936	0.0381839	1.41812	O15_LABOUR_ANEST_COMPLIC	0.748358	0.693373	0.748393	137	214925
Interstitial lung disease endpoints	Lung transplantation	-0.217366	0.0384902	1.41465	LUNG_TRANSPLANTATION	0.748138	0.711491	0.748156	244	500104
V Mental and behavioural disorders (F5_)	Other anxiety disorders	0.0227529	0.0389072	1.40997	F5_ANXIETY	0.747985	0.752404	0.74774	24643	444414
IV Endocrine, nutritional and metabolic diseases (E4_)	Chronic thyroiditis	0.284205	0.0389637	1.40934	E4_THYROIDITCHRON	0.747795	0.801168	0.747777	141	424208
II Neoplasms, from cancer register (ICD-O-3)	Multiple myeloma, Monoclonal gammopathy of undetermined significance (MGUS)	-0.116429	0.0399016	1.39901	C3_MYELOMA_MONOCLONAL	0.748138	0.723348	0.74818	831	499517
XIV Diseases of the genitourinary system (N14_)	Excessive, frequent and irregular menstruation	0.0180543	0.0400977	1.39688	N14_MESNRUIRREG	0.747878	0.750142	0.747006	50120	130160
IX Diseases of the circulatory system (I9_)	Angina pectoris	0.0187106	0.0404604	1.39297	I9_ANGINA	0.74795	0.751204	0.747601	44588	416171
V Mental and behavioural disorders (F5_)	Depression	0.0150655	0.0412981	1.38407	F5_DEPRESSIO	0.748094	0.751934	0.74757	59333	434831
IV Endocrine, nutritional and metabolic diseases (E4_)	Congenital iodine-deficiency syndrome/hypothyroidism	-0.100385	0.0413533	1.38349	E4_CONGEIOD	0.747719	0.725462	0.747777	1101	424208
III Diseases of the blood and blood-forming organs and certain disorders involving the immune mechanism (D3_)	Disseminated intravascular coagulation [defibrination syndrome]	-0.326569	0.041504	1.38191	D3_DISSEINTRAVASCCOAG	0.748178	0.684713	0.748191	103	492275
VI Diseases of the nervous system (G6_)	Restless leg syndrome	0.0494165	0.041944	1.37733	G6_RLS	0.748138	0.75802	0.748047	4599	495749
IV Endocrine, nutritional and metabolic diseases (E4_)	Other specified/unspecified nutritional deficiencies	-0.207003	0.0421502	1.3752	E4_NUTRI_DEF_NAS	0.747838	0.708922	0.747859	258	467142
XII Diseases of the skin and subcutaneous tissue (L12_)	Other and unspecified pemphigus	-0.317805	0.0421842	1.37485	L12_PEMPHIGUS_NAS	0.748157	0.688001	0.748171	109	498266
V Mental and behavioural disorders (F5_)	Social phobias	0.0551931	0.0426285	1.3703	F5_SOCPHOB	0.747842	0.759863	0.74774	3754	444414
XII Diseases of the skin and subcutaneous tissue (L12_)	Acrodermatitis continua	-0.402326	0.0431917	1.3646	L12_PSORI_ACRODERM	0.747953	0.674481	0.747963	68	482181
XIII Diseases of the musculoskeletal system and connective tissue (M13_)	Lower back pain or/and sciatica	-0.0144268	0.0445072	1.35157	M13_LOWBACKPAINORANDSCIATICA	0.748138	0.747987	0.748159	60099	440249
I Certain infectious and parasitic diseases (AB1_)	Viral agents as the cause of diseases classified to other chapters	-0.119669	0.0449242	1.34752	AB1_VIRAL_INOTHER	0.748144	0.724536	0.74818	752	496827
VI Diseases of the nervous system (G6_)	Post-traumatic hydrocephalus, unspecified	0.348174	0.0449832	1.34695	G6_HCPOSTRAU	0.748178	0.816083	0.748165	89	497451
II Neoplasms, from cancer register (ICD-O-3)	Non-Hodgkin lymphoma, all, excluding all cancers (controls excluding all cancers)	-0.0461187	0.0451596	1.34525	C3_NONHODGKIN_EXALLC	0.748745	0.739451	0.748873	5225	378749
VIII Diseases of the ear and mastoid process (H8_)	Other peripheral vertigo	-0.0560822	0.0453921	1.34302	H8_PERIPHVERTIGO	0.74825	0.737244	0.74833	3436	474839
Rheuma endpoints	Gout, unspecified	-0.0377939	0.0456394	1.34066	GOUT_NOS	0.748201	0.742085	0.748299	7826	488006
IX Diseases of the circulatory system (I9_)	Myocarditis	0.0726613	0.0460193	1.33706	I9_MYOCARD	0.747531	0.760994	0.747421	2062	252810
XII Diseases of the skin and subcutaneous tissue (L12_)	Psoriasis	0.0293441	0.0464751	1.33278	L12_PSORIASIS	0.748102	0.753369	0.747963	12760	482181
XIII Diseases of the musculoskeletal system and connective tissue (M13_)	Other acquired deformities of musculoskeletal system and connective tissue	0.0794671	0.0465511	1.33207	M13_DEFORMACQ	0.748229	0.764825	0.748172	1694	494616
VII Diseases of the eye and adnexa (H7_)	Retinal detachment with retinal break	0.0463344	0.046681	1.33086	H7_RETINALDETACHBREAK	0.748033	0.756303	0.747942	5041	455449
Diabetes endpoints	Diabetic retinopathy, strict definition	0.0424944	0.0472781	1.32534	DM_RETINOPATHY_STRICT	0.749029	0.754585	0.748567	6833	82271
IV Endocrine, nutritional and metabolic diseases (E4_)	Disorders of plasma-protein metabolism, not elsewhere classified	0.211343	0.0474406	1.32385	E4_PLASMAPROT	0.748275	0.787798	0.748252	242	420066
VI Diseases of the nervous system (G6_)	Normal-pressure hydrocephalus	-0.0798973	0.0480496	1.31831	G6_HCNP	0.748133	0.738431	0.748165	1680	497451
IX Diseases of the circulatory system (I9_)	Portal vein thrombosis	-0.143204	0.0482981	1.31607	I9_PVT	0.747613	0.721001	0.747644	511	432223
V Mental and behavioural disorders (F5_)	Alcohol dependence	0.0299502	0.0483927	1.31522	F5_ALCOHOL_DEPENDENCE	0.74819	0.756655	0.747962	12599	468475
XXI Factors influencing health status and contact with health services (Z21_)	Tobacco use				Z21_TOBAC_USE				1887	498461
XXI Factors influencing health status and contact with health services (Z21_)	Procreative management				Z21_PROCREATIVE_MANAG				17610	389530
XXI Factors influencing health status and contact with health services (Z21_)	Problems related to medical facilities and other health care				Z21_PROBL_RELATED_MEDICAL_FACILITI_OTH_HEALTH_CARE				2504	400757
XXI Factors influencing health status and contact with health services (Z21_)	Previous suicide attempt				Z21_PREVIOUS_SUICIDE_ATTEMPT				348	500000
XXI Factors influencing health status and contact with health services (Z21_)	Kidney transplant status				Z21_KIDNEY_TRANSPLANT_STATUS				1840	493510
XXI Factors influencing health status and contact with health services (Z21_)	Asymptomatic human immunodeficiency virus [HIV] infection status				Z21_ASYMP_HUMAN_IMMUNODEFICIENCY_VIRUS_HIV_INFECTION_STATUS				188	481058
I Certain infectious and parasitic diseases (AB1_)	Enteritis due to Yersinia enterocolitica				YERSINIAENTERITIS				180	492689
VII Diseases of the eye and adnexa (H7_)	Wet age-related macular degeneration				WET_AMD				6699	331070
Psychiatric endpoints from Katri Räikkönen	Suicide or other Intentional self-harm				VWXY20_SUICI_OTHER_INTENTI_SELF_H				11538	488810
COPD and related endpoints	Vocal cord dysfunction				VOCALCORDDYS				6926	180057
IV Endocrine, nutritional and metabolic diseases (E4_)	Vitamin deficiency, wide				VIT_DEF				1784	467142
Interstitial lung disease endpoints	Viral pneumonia (unknown virus, not influenza)				VIRALPNEUMONAS				2513	481551
Neurological endpoints	Vascular dementia (undefined)				VD_U				1656	474702
Neurological endpoints	Vascular dementia (sudden onset)				VD_SO				184	474702
Neurological endpoints	Vascular dementia (subcortical)				VD_SC				1031	474702
Neurological endpoints	Vascular dementia (mixed)				VD_MX				531	474702
Neurological endpoints	Vascular dementia (multiple infarctions)				VD_MI				620	474702
XIV Diseases of the genitourinary system (N14_)	Vaginal lichen planus				VAGINAL_LICHEN_PLANUS				132	500216
Rheuma endpoints	Arthropathy in ulcerative colitis				ULCER_ARTHR				447	495332
Gastrointestinal endpoints	Ulcerative rectosigmoiditis				ULCERRECT				3391	476577
Gastrointestinal endpoints	Ulcerative proctitis				ULCERPROCT				2417	476577
Gastrointestinal endpoints	Other ulcerative colitis				ULCEROTH				2281	476577
Gastrointestinal endpoints	Ulcerative colitis, NAS				ULCERNAS				6080	476577
Gastrointestinal endpoints	Ulcerative ileocolitis				ULCERILEO				1596	476577
Gastrointestinal endpoints	Ulcerative enterocolitis				ULCERENTER				1210	476577
Neurological endpoints	severe traumatic brain injury, does not include concussion				TRAUMBRAIN_NONCONCUS				9395	490953
COPD and related endpoints	Tracheo-bronchomalasia				TRACHEOBRONCHOMAL				169	180057
XI Diseases of the digestive system (K11_)	Tongue abnormality				TONGUEABNORMALITY				2151	498197
Comorbidities of Gastrointestinal endpoints	Thyrotoxicosis				THYROTOXICOSIS				11003	486722
Comorbidities of Gastrointestinal endpoints	Thyroiditis				THYROIDITIS				2729	486722
Other, not yet classified endpoints (same as #MISC)	Essential (haemorrhagic) thrombocythaemia				THROMBOCYTAEMIA				1307	377885
I Certain infectious and parasitic diseases (AB1_)	Respiratory tuberculosis				TBC_RESP				2226	497387
Diabetes endpoints	Type 2 diabetes, wide definition				T2D_WIDE				55418	405261
Diabetes endpoints	Type 2 diabetes, definitions combined				T2D				82878	403489
Diabetes endpoints	Type 1 diabetes, strict definition, subgroup 2				T1D_STRICT2				100	398397
Diabetes endpoints	Type1 diabetes, definitions combined, early onset				T1D_EARLY				3051	497297
Diabetes endpoints	Type 1 diabetes, definitions combined				T1D				4721	403489
Rheuma endpoints	Systemic sclerosis,strict definition				SYSTSCLE_STRICT				313	499508
Rheuma endpoints	Systemic disorders of connective tissue in diseases classified elsewhere (FG)				SYSTINOTH_FG				75	374317
Rheuma endpoints	Adult-onset Still disease				STILL_ADULT				144	451874
Alcohol related diseases	Toxic effect of ethanol				ST19_TOXIC_EFFECT_ETHAN				1604	498744
Alcohol related diseases	Toxic effect of alcohol				ST19_TOXIC_EFFECT_ALCOHOL				797	495678
XIX Injury, poisoning and certain other consequences of external causes (ST19_)	Fracture at wrist and hand level				ST19_FRACT_WRIST_HAND_LEVEL				16641	441025
XIX Injury, poisoning and certain other consequences of external causes (ST19_)	Fracture of spine, level unspecified				ST19_FRACT_SPINE_LEVEL_UNSPE				62	496520
XIX Injury, poisoning and certain other consequences of external causes (ST19_)	Fracture of skull and facial bones				ST19_FRACT_SKULL_FACIAL_BONES				9677	430988
XIX Injury, poisoning and certain other consequences of external causes (ST19_)	Fracture of shoulder and upper arm				ST19_FRACT_SHOUL_UPPER_ARM				16817	454533
XIX Injury, poisoning and certain other consequences of external causes (ST19_)	Fracture of rib(s), sternum and thoracic spine				ST19_FRACT_RIBS_STERNUM_THORACIC_SPINE				12995	478997
XIX Injury, poisoning and certain other consequences of external causes (ST19_)	Fracture of neck				ST19_FRACT_NECK				2108	490069
XIX Injury, poisoning and certain other consequences of external causes (ST19_)	Fracture of lumbar spine and pelvis				ST19_FRACT_LUMBAR_SPINE_PELVIS				9061	481639
XIX Injury, poisoning and certain other consequences of external causes (ST19_)	Fracture of lower leg, including ankle				ST19_FRACT_LOWER_LEG_INCLU_ANKLE				28218	423508
XIX Injury, poisoning and certain other consequences of external causes (ST19_)	Fractures involving multiple body regions				ST19_FRACT_INVOLVI_MULTIPLE_BODY_REGIONS				74	498952
XIX Injury, poisoning and certain other consequences of external causes (ST19_)	Fracture of forearm				ST19_FRACT_FOREA				27907	462982
XIX Injury, poisoning and certain other consequences of external causes (ST19_)	Fracture of foot, except ankle				ST19_FRACT_FOOT_ANKLE				10987	462569
XIX Injury, poisoning and certain other consequences of external causes (ST19_)	Fracture of femur				ST19_FRACT_FEMUR				12229	476877
Rheuma endpoints	Spondylopathies (FG)				SPONDYLOPATHY_FG				6317	374317
Comorbidities of Interstitial lung disease endpoints	Spondyloarthritis				SPONDYLOARTHRITIS				8508	451874
V Mental and behavioural disorders (F5_)	Smoking dependency				SMOKING_DEPEND				3200	495423
Rheuma endpoints	Other forms of systemic lupus erythematosus				SLE_OTH				291	499042
Rheuma endpoints	SLE (Finngen)				SLE_FG				1306	372273
Neurological endpoints	Sleep disorders (combined)				SLEEP				65076	430194
Neurological endpoints	Small fibre neuropathy				SFN				895	491583
Rheuma endpoints	Other secondary gonarthrosis				SCND_OTH_KNEEARTHROSIS				1891	438992
Rheuma endpoints	Other secondary coxarthrosis				SCND_OTH_COXARTHROSIS				1197	469546
IX Diseases of the circulatory system (I9_)	Statin medication				RX_STATIN				183578	316770
Drug purchase endpoints	Biological medication for rheuma				RX_RHEUMA_BIOLOGICAL				6733	493615
Drug purchase endpoints	Paracetamol of NSAID medication				RX_PARACETAMOL_NSAID				427348	73000
V Mental and behavioural disorders (F5_)	Use of hypnotics and sedatives				RX_N05C				86095	414253
Drug purchase endpoints	Medical treatment for female infertility				RX_INFERTILITY				9381	272683
Drug purchase endpoints	Glucosamine medication				RX_GLUCOSAMINE				23215	477133
Drug purchase endpoints	Second line medication for Crohn's disease				RX_CROHN_2NDLINE				28457	471891
Drug purchase endpoints	First line medication for Crohn's disease				RX_CROHN_1STLINE				106320	394028
Drug purchase endpoints	Codeine or tramadol medication				RX_CODEINE_TRAMADOL				84151	416197
Drug purchase endpoints	Biological medicines for asthma				RX_ASTMA_BIOL				458	499890
Drug purchase endpoints	Antihypertensive medication - note that there are other indications				RX_ANTIHYP				273281	227067
Comorbidities of Asthma	Vasomotor rhinitis (mode)				RHINITIS_VASOMOTOR				2781	492187
Rheuma endpoints	Other arthritis (FG)				RHEU_ARTHRITIS_OTH				15011	374317
Rheuma endpoints	Seropositive rheumatoid arthritis, wide				RHEUMA_SEROPOS_WIDE				11918	488425
Rheuma endpoints	Seropositive rheumatoid arthritis, strict definition				RHEUMA_SEROPOS_STRICT				6179	488830
Rheuma endpoints	Seronegative rheumatoid arthritis				RHEUMA_SERONEG				5002	374317
Rheuma endpoints	Other (seronegative) rheumatoid arthritis, wide				RHEUMA_OTHER_WIDE				8048	492300
Rheuma endpoints	Other/unspecified rheumatoid arthritis				RHEUMA_NOS				5042	495193
Rheuma endpoints	Reactive arthropathies, FINNGEN				RHEUMA_ARHTROPAT_REACTIVE				2932	374317
Rheuma endpoints	Rheumatoid lung disease				RHEUMAT_LUNG				131	451874
Interstitial lung disease endpoints	Respiratory disorders in diseases classified elsewhere				RESP_ILL_DIS_CLASS_ELSEWHERE				463	499885
Rheuma endpoints	Reiter disease				REITER				213	497416
XVIII Symptoms, signs and abnormal clinical and laboratory findings, not elsewhere classified (R18_)	Retention of urine				R18_RETEN_URINE				15722	453777
XVIII Symptoms, signs and abnormal clinical and laboratory findings, not elsewhere classified (R18_)	Anorexia				R18_ANOREXIA				546	499802
XVII Congenital malformations, deformations and chromosomal abnormalities (Q17)	Vertebral, anorectal, cardiavascular, thracheoesophagial, renal and limb anomaly				Q17_VACTREL				6938	493410
XVII Congenital malformations, deformations and chromosomal abnormalities (Q17)	Undescended testicle				Q17_UNDES_TESTICLE				370	217599
XVII Congenital malformations, deformations and chromosomal abnormalities (Q17)	Syndactyly				Q17_SYNDACTYLY				77	496702
XVII Congenital malformations, deformations and chromosomal abnormalities (Q17)	Spina bifida				Q17_SPINA_BIFIDA				78	499525
XVII Congenital malformations, deformations and chromosomal abnormalities (Q17)	Septal defects				Q17_SEPTA_DEFEC				2420	497928
XVII Congenital malformations, deformations and chromosomal abnormalities (Q17)	Right ventricular outflow tract obstruction				Q17_RVOTO				275	500073
XVII Congenital malformations, deformations and chromosomal abnormalities (Q17)	Renal agenesis and other reduction defects of kidney				Q17_RENAL_AGENE_OTHER_REDUCT_DEFECTS_KIDNEY				162	498180
XVII Congenital malformations, deformations and chromosomal abnormalities (Q17)	Reduction defects of upper limb				Q17_REDUCT_DEFECTS_UPPER_LIMB				83	496702
XVII Congenital malformations, deformations and chromosomal abnormalities (Q17)	Reduction defects of lower limb				Q17_REDUCT_DEFECTS_LOWER_LIMB				88	496702
XVII Congenital malformations, deformations and chromosomal abnormalities (Q17)	Phakomatoses, not elsewhere classified				Q17_PHAKOMATOSES_NOT_ELSEW_CLASSIFIED				396	496855
XVII Congenital malformations, deformations and chromosomal abnormalities (Q17)	Isolated patent ductus arteriosus				Q17_PDA				96	500252
XVII Congenital malformations, deformations and chromosomal abnormalities (Q17)	Other specified congenital malformation syndromes affecting multiple systems				Q17_OTHER_SPECIFE_CONGEN_MALFO_SYNDR_AFFECTING_MULTIPLE_SYSTEMS				585	496855
XVII Congenital malformations, deformations and chromosomal abnormalities (Q17)	Other sex chromosome abnormalities, male phenotype, not elsewhere classified				Q17_OTHER_SEX_CHROMOSOME_ABNORMALITI_MALE_PHENOT_NOT_ELSEW_CLASSIFIED				64	218019
XVII Congenital malformations, deformations and chromosomal abnormalities (Q17)	Other osteochondrodysplasias				Q17_OTHER_OSTEOCHONDROD				306	496702
XVII Congenital malformations, deformations and chromosomal abnormalities (Q17)	Other congenital musculoskeletal deformities				Q17_OTHER_CONGEN_MUSCULOS_DEFORMITI				115	496702
XVII Congenital malformations, deformations and chromosomal abnormalities (Q17)	Other congenital malformations of urinary system				Q17_OTHER_CONGEN_MALFO_URINARY_SYSTEM				167	498180
XVII Congenital malformations, deformations and chromosomal abnormalities (Q17)	Other congenital malformations of upper alimentary tract				Q17_OTHER_CONGEN_MALFO_UPPER_ALIME_TRACT				237	498691
XVII Congenital malformations, deformations and chromosomal abnormalities (Q17)	Other congenital malformations of tongue, mouth and pharynx				Q17_OTHER_CONGEN_MALFO_TONGUE_MOUTH_PHARYNX				531	498691
XVII Congenital malformations, deformations and chromosomal abnormalities (Q17)	Other congenital malformations of skull and face bones				Q17_OTHER_CONGEN_MALFO_SKULL_FACE_BONES				115	496702
XVII Congenital malformations, deformations and chromosomal abnormalities (Q17)	Other congenital malformations of skin				Q17_OTHER_CONGEN_MALFO_SKIN				1515	496855
XVII Congenital malformations, deformations and chromosomal abnormalities (Q17)	Other congenital malformations of respiratory system				Q17_OTHER_CONGEN_MALFO_RESPI_SYSTEM				59	499763
XVII Congenital malformations, deformations and chromosomal abnormalities (Q17)	Other congenital malformations of peripheral vascular system				Q17_OTHER_CONGEN_MALFO_PERIP_VASCULAR_SYSTEM				474	494430
XVII Congenital malformations, deformations and chromosomal abnormalities (Q17)	Other congenital malformations, not elsewhere classified				Q17_OTHER_CONGEN_MALFO_NOT_ELSEW_CLASSIFIED				288	496855
XVII Congenital malformations, deformations and chromosomal abnormalities (Q17)	Other congenital malformations of nervous system				Q17_OTHER_CONGEN_MALFO_NERVOUS_SYSTEM				361	499525
XVII Congenital malformations, deformations and chromosomal abnormalities (Q17)	Other congenital malformations of male genital organs				Q17_OTHER_CONGEN_MALFO_MALE_GENITAL_ORGANS				234	217599
XVII Congenital malformations, deformations and chromosomal abnormalities (Q17)	Other congenital malformations of limb(s)				Q17_OTHER_CONGEN_MALFO_LIMBS				288	496702
XVII Congenital malformations, deformations and chromosomal abnormalities (Q17)	Other congenital malformations of kidney				Q17_OTHER_CONGEN_MALFO_KIDNEY				135	498180
XVII Congenital malformations, deformations and chromosomal abnormalities (Q17)	Other congenital malformations of intestine				Q17_OTHER_CONGEN_MALFO_INTESTINE				301	498691
XVII Congenital malformations, deformations and chromosomal abnormalities (Q17)	Other congenital malformations of heart				Q17_OTHER_CONGEN_MALFO_HEART				230	494430
XVII Congenital malformations, deformations and chromosomal abnormalities (Q17)	Other congenital malformations of female genitalia				Q17_OTHER_CONGEN_MALFO_FEMALE_GENITALIA				329	278792
XVII Congenital malformations, deformations and chromosomal abnormalities (Q17)	Other congenital malformations of face and neck				Q17_OTHER_CONGEN_MALFO_FACE_NECK				1095	497731
XVII Congenital malformations, deformations and chromosomal abnormalities (Q17)	Other congenital malformations of ear				Q17_OTHER_CONGEN_MALFO_EAR				495	497731
XVII Congenital malformations, deformations and chromosomal abnormalities (Q17)	Other congenital malformations of the digestive system				Q17_OTHER_CONGEN_MALFO_DIGES_SYSTEM1				1657	498691
XVII Congenital malformations, deformations and chromosomal abnormalities (Q17)	Other congenital malformations of circulatory system				Q17_OTHER_CONGEN_MALFO_CIRCULATO_SYSTEM				884	494430
XVII Congenital malformations, deformations and chromosomal abnormalities (Q17)	Other congenital malformations of brain				Q17_OTHER_CONGEN_MALFO_BRAIN				168	499525
XVII Congenital malformations, deformations and chromosomal abnormalities (Q17)	Other congenital malformations				Q17_OTHER_CONGEN_MALFO				3493	496855
XVII Congenital malformations, deformations and chromosomal abnormalities (Q17)	Other chromosome abnormalities, not elsewhere classified				Q17_OTHER_CHROMOSOME_ABNORMALITI_NOT_ELSEW_CLASSIFIED				138	499702
XVII Congenital malformations, deformations and chromosomal abnormalities (Q17)	Osteochondrodysplasia with defects of growth of tubular bones and spine				Q17_OSTEOCHONDROD_W_DEFECTS_GROWTH_TUBULAR_BONES_SPINE				68	496702
XVII Congenital malformations, deformations and chromosomal abnormalities (Q17)	Neurofibromatosis, type 2				Q17_NEUROFIBROMATOSIS_2				64	496855
XVII Congenital malformations, deformations and chromosomal abnormalities (Q17)	Neurofibromatosis, type 1				Q17_NEUROFIBROMATOSIS_1				231	496855
XVII Congenital malformations, deformations and chromosomal abnormalities (Q17)	Monosomies and deletions from the autosomes, not elsewhere classified				Q17_MONOSOMI_DELET_AUTOSOMES_NOT_ELSEW_CLASSIFIED				85	499702
XVII Congenital malformations, deformations and chromosomal abnormalities (Q17)	Marfan's syndrome				Q17_MARFAN				186	496855
XVII Congenital malformations, deformations and chromosomal abnormalities (Q17)	Left ventricular outflow tract obstruction, narrow definition				Q17_LVOTO_NARROW				1761	498587
XVII Congenital malformations, deformations and chromosomal abnormalities (Q17)	Left ventricular outflow tract obstruction (LVOTO), broad definition				Q17_LVOTO_BROAD				3879	496469
XVII Congenital malformations, deformations and chromosomal abnormalities (Q17)	Epidermolysis bullosa				Q17_EPIDERMOL_BULLOSA				53	496855
XVII Congenital malformations, deformations and chromosomal abnormalities (Q17)	Ehlers-Danlos syndrome				Q17_EHLER_SYNDR				353	499995
XVII Congenital malformations, deformations and chromosomal abnormalities (Q17)	Down's syndrome				Q17_DOWNS_SYNDR				124	499702
XVII Congenital malformations, deformations and chromosomal abnormalities (Q17)	Cystic kidney disease				Q17_CYSTIC_KIDNEY_DISEA				1142	498180
XVII Congenital malformations, deformations and chromosomal abnormalities (Q17)	Craniosynostosis EXCLUDE syndromes				Q17_CRANIOSYNOSTOSIS				70	500278
XVII Congenital malformations, deformations and chromosomal abnormalities (Q17)	Conotruncal defects				Q17_CONOTR_DEFEC				464	499884
XVII Congenital malformations, deformations and chromosomal abnormalities (Q17)	Congenital obstructive defects of renal pelvis and congenital malformations of ureter				Q17_CONGEN_OBSTRUCTIVE_DEFECTS_RENAL_PELVIS_CONGEN_MALFO_URETER				720	498180
XVII Congenital malformations, deformations and chromosomal abnormalities (Q17)	Congenital musculoskeletal deformities of head, face, spine and chest				Q17_CONGEN_MUSCULOS_DEFORMITI_HEAD_FACE_SPINE_CHEST				439	496702
XVII Congenital malformations, deformations and chromosomal abnormalities (Q17)	Congenital malformations of uterus and cervix				Q17_CONGEN_MALFO_UTERUS_CERVIX				776	278792
XVII Congenital malformations, deformations and chromosomal abnormalities (Q17)	Congenital malformations of the urinary system				Q17_CONGEN_MALFO_URINARY_SYSTEM				2168	498180
XVII Congenital malformations, deformations and chromosomal abnormalities (Q17)	Congenital malformations of trachea and bronchus				Q17_CONGEN_MALFO_TRACHEA_BRONCHUS				313	499763
XVII Congenital malformations, deformations and chromosomal abnormalities (Q17)	Congenital retinoschisis				Q17_CONGEN_MALFO_RETI				86	497731
XVII Congenital malformations, deformations and chromosomal abnormalities (Q17)	Congenital malformations of the respiratory system				Q17_CONGEN_MALFO_RESPI_SYSTEM				585	499763
XVII Congenital malformations, deformations and chromosomal abnormalities (Q17)	Congenital malformations of pulmonary and tricuspid valves				Q17_CONGEN_MALFO_PULMONARY_TRICU_VALVES				257	494430
XVII Congenital malformations, deformations and chromosomal abnormalities (Q17)	Congenital malformations of posterior segment of eye				Q17_CONGEN_MALFO_POSTERI_SEGMENT_EYE				171	497731
XVII Congenital malformations, deformations and chromosomal abnormalities (Q17)	Congenital malformations of ovaries, fallopian tubes and broad ligaments				Q17_CONGEN_MALFO_OVARIES_FALLOP_TUBES_BROAD_LIGAM				2215	278792
XVII Congenital malformations, deformations and chromosomal abnormalities (Q17)	Congenital malformations of oesophagus				Q17_CONGEN_MALFO_OESOPHAGUS				161	498691
XVII Congenital malformations, deformations and chromosomal abnormalities (Q17)	Congenital malformations of nose				Q17_CONGEN_MALFO_NOSE				56	499763
XVII Congenital malformations, deformations and chromosomal abnormalities (Q17)	Congenital malformations of the nervous system				Q17_CONGEN_MALFO_NERVOUS_SYSTEM				823	499525
XVII Congenital malformations, deformations and chromosomal abnormalities (Q17)	Congenital malformations of the musculoskeletal system, not elsewhere classified				Q17_CONGEN_MALFO_MUSCULOS_SYSTEM_NOT_ELSEW_CLASSIFIED				526	496702
XVII Congenital malformations, deformations and chromosomal abnormalities (Q17)	Congenital malformations of lung				Q17_CONGEN_MALFO_LUNG				84	499763
XVII Congenital malformations, deformations and chromosomal abnormalities (Q17)	Congenital malformations of larynx				Q17_CONGEN_MALFO_LARYNX				98	499763
XVII Congenital malformations, deformations and chromosomal abnormalities (Q17)	Congenital malformations of great veins				Q17_CONGEN_MALFO_GREAT_VEINS				102	494430
XVII Congenital malformations, deformations and chromosomal abnormalities (Q17)	Congenital malformations of great arteries				Q17_CONGEN_MALFO_GREAT_ARTERIES				750	494430
XVII Congenital malformations, deformations and chromosomal abnormalities (Q17)	Congenital malformations of genital organs				Q17_CONGEN_MALFO_GENITAL_ORGANS				3957	496391
XVII Congenital malformations, deformations and chromosomal abnormalities (Q17)	Congenital malformations of gallbladder, bile ducts and liver				Q17_CONGEN_MALFO_GALLB_BILE_DUCTS_LIVER				315	498691
XVII Congenital malformations, deformations and chromosomal abnormalities (Q17)	Congenital malformations of eye, ear, face and neck				Q17_CONGEN_MALFO_EYE_EAR_FACE_NECK				2617	497731
XVII Congenital malformations, deformations and chromosomal abnormalities (Q17)	Congenital malformations of eyelid, lacrimal apparatus and orbit				Q17_CONGEN_MALFO_EYELID_LACRIMAL_APPARA_ORBIT				320	497731
XVII Congenital malformations, deformations and chromosomal abnormalities (Q17)	Congenital malformations of ear causing impairment of hearing				Q17_CONGEN_MALFO_EAR_CAUSI_IMPAIRM_HEARING				128	497731
XVII Congenital malformations, deformations and chromosomal abnormalities (Q17)	Congenital malformations and deformations of the musculoskeletal system				Q17_CONGEN_MALFO_DEFORMAT_MUSCULOS_SYSTEM				3646	496702
XVII Congenital malformations, deformations and chromosomal abnormalities (Q17)	Congenital malformations of the circulatory system				Q17_CONGEN_MALFO_CIRCULATO_SYSTEM				5918	494430
XVII Congenital malformations, deformations and chromosomal abnormalities (Q17)	Congenital malformations of cardiac chambers and connections				Q17_CONGEN_MALFO_CARDIAC_CHAMB_CONNECTIO				214	494430
XVII Congenital malformations, deformations and chromosomal abnormalities (Q17)	Congenital malformations of breast				Q17_CONGEN_MALFO_BREAST				620	496855
XVII Congenital malformations, deformations and chromosomal abnormalities (Q17)	Congenital malformation of biliary tract				Q17_CONGEN_MALFO_BILI				89	500259
XVII Congenital malformations, deformations and chromosomal abnormalities (Q17)	Congenital malformations of anterior segment of eye				Q17_CONGEN_MALFO_ANTER_SEGMENT_EYE				280	497731
XVII Congenital malformations, deformations and chromosomal abnormalities (Q17)	Congenital lens malformations				Q17_CONGEN_LENS_MALFO				171	497731
XVII Congenital malformations, deformations and chromosomal abnormalities (Q17)	Congenital ichthyosis				Q17_CONGEN_ICHTHYOSIS				110	496855
Neurological endpoints	Congenital hydrocephalus				Q17_CONGEN_HYDROCEPHALUS				143	499525
XVII Congenital malformations, deformations and chromosomal abnormalities (Q17)	Congenital deformities of hip				Q17_CONGEN_DEFORMITI_HIP				671	496702
XVII Congenital malformations, deformations and chromosomal abnormalities (Q17)	Congenital deformities of feet				Q17_CONGEN_DEFORMITI_FEET				937	496702
XVII Congenital malformations, deformations and chromosomal abnormalities (Q17)	Congenital absence, atresia and stenosis of large intestine				Q17_CONGEN_ABSENCE_ATRES_STENO_LARGE_INTESTINE				50	498691
XVII Congenital malformations, deformations and chromosomal abnormalities (Q17)	Complex cardiac defects				Q17_COMPLEX_CARD_DEFEC				205	500143
XVII Congenital malformations, deformations and chromosomal abnormalities (Q17)	Cleft palate				Q17_CLEFT_PALATE				388	499748
XVII Congenital malformations, deformations and chromosomal abnormalities (Q17)	Cleft lip and cleft lip and palate				Q17_CLEFT_LIP_OR_LIP_AND_PALATE				270	499357
XVII Congenital malformations, deformations and chromosomal abnormalities (Q17)	Cleft lip, lip and palate or palate				Q17_CLEFT_LIP_CLEFT_PALATE				600	499748
XVII Congenital malformations, deformations and chromosomal abnormalities (Q17)	Cleft lip				Q17_CLEFT_LIP				110	499746
XVII Congenital malformations, deformations and chromosomal abnormalities (Q17)	Cleft hard palate NOS				Q17_CLEFT_HARD_PALATE_NOS				176	499451
XVII Congenital malformations, deformations and chromosomal abnormalities (Q17)	Caries in Clefts patients				Q17_CLEFT_AND_CARIES				359	499989
XVII Congenital malformations, deformations and chromosomal abnormalities (Q17)	Chromosomal abnormalities, not elsewhere classified				Q17_CHROMOSOMAL_ABNORMALITI_NOT_ELSEW_CLASSIFIED				646	499702
XVII Congenital malformations, deformations and chromosomal abnormalities (Q17)	Bicuspidal aortic valve syndrome				Q17_BICUSP_AORTIC_VALVE				1261	494430
XVII Congenital malformations, deformations and chromosomal abnormalities (Q17)	Atrioventricular septal defect				Q17_AVSD				137	500211
XVII Congenital malformations, deformations and chromosomal abnormalities (Q17)	Atrial septal defect				Q17_ASD				1409	494430
XVII Congenital malformations, deformations and chromosomal abnormalities (Q17)	Abnormal pulmonary venous return				Q17_APVR				87	500261
XVII Congenital malformations, deformations and chromosomal abnormalities (Q17)	Ankyloglossia				Q17_ANKYLOGLOSSIA				594	499754
XII Diseases of the skin and subcutaneous tissue (L12_)	Psoriasis (vulgaris), strict definition				PSORI_STRICT				1147	482181
Rheuma endpoints	Primary gonarthrosis, bilateral				PRIM_KNEEARTHROSIS				23582	438992
Rheuma endpoints	Primary coxarthrosis, bilateral				PRIM_COXARTHROSIS				11863	469546
Other, not yet classified endpoints (same as #MISC)	Polycythaemia vera				POLYCYTVERA				1205	378022
Comorbidities of Asthma	Pollen allergy				POLLENALLERG				8776	487439
Asthma and related endpoints	Pneumococcal septicemia				PNEUMO_SEPTHICHE				1167	499120
IX Diseases of the circulatory system (I9_)	Phlebitis and thrombophlebitis of superficial vessels of lower extremities, drug-induced				PHLEBI_THROMBOP_SUPERF_VESSE_LOWER_EXTREMITI				101	500247
IX Diseases of the circulatory system (I9_)	Phlebitis and thrombophlebitis of other deep vessels of lower extremities, drug-induced				PHLEBI_THROMBOP_OTHER_DEEP_VESSE_LOWER_EXTREMITI				112	500236
IX Diseases of the circulatory system (I9_)	Phlebitis and thrombophlebitis of lower extremities, unspecified, drug-induced				PHLEBI_THROMBOP_LOWER_EXTREMITI_UNSPE				306	500042
VI Diseases of the nervous system (G6_)	Phantom limb syndrome with pain				PHANTOMLIMB				91	262404
Neurological endpoints	Secondary parkinsonism (more control exclusions)				PD2ND_EXMORE				946	216760
Miscellaneous, not yet classified endpoints	Pain (limb, back, neck, head abdominally)				PAIN				237944	261418
XVI Certain conditions originating in the perinatal period (P16_)	Transitory disorders of carbohydrate metabolism specific to fetus and newborn				P16_TRANSITO_DISORD_CARBOH_METABOLISM_SPECIFIC_FETUS_NEWBO				471	499865
XVI Certain conditions originating in the perinatal period (P16_)	Slow fetal growth and fetal malnutrition				P16_SLOW_FETAL_GROWTH_FETAL_MALNUTRITION				200	499424
XVI Certain conditions originating in the perinatal period (P16_)	Respiratory distress of newborn				P16_RESPI_DISTR_NEWBO				498	499476
XVI Certain conditions originating in the perinatal period (P16_)	Respiratory and cardiovascular disorders specific to the perinatal period				P16_RESPI_CARDIOV_DISORD_SPECIFIC_PERINA_PERIOD				872	499476
XVI Certain conditions originating in the perinatal period (P16_)	Other perinatal haematological disorders				P16_OTH_PERINA_HAEMATOL_DISORD				55	499688
XVI Certain conditions originating in the perinatal period (P16_)	Other infections specific to the perinatal period				P16_OTH_INFECTIONS_SPECIFIC_PERINA_PERIOD				201	499933
XVI Certain conditions originating in the perinatal period (P16_)	Other disorders originating in the perinatal period				P16_OTH_DISORD_ORIGINA_PERINA_PERIOD				346	500002
XVI Certain conditions originating in the perinatal period (P16_)	Neonatal jaundice from other and unspecified causes				P16_NEONTAL_JAUND_OTH_UNSP_CAUSES				499	499688
XVI Certain conditions originating in the perinatal period (P16_)	Interstitial emphysema and related conditions originating in the perinatal period				P16_INTERSTITIAL_EMPHY_RELATED_COND_ORIGINA_PERINA_PERIOD				52	499476
XVI Certain conditions originating in the perinatal period (P16_)	Infections specific to the perinatal period				P16_INFECTIONS_SPECIFIC_PERINA_PERIOD				415	499933
XVI Certain conditions originating in the perinatal period (P16_)	Fetus and newborn affected by other complications of labour and delivery				P16_FET_NEWB_OTH_COMPLICATIO_LABOUR_DELIV				79	499887
XVI Certain conditions originating in the perinatal period (P16_)	Fetus and newborn affected by maternal factors and by complications of pregnancy, labour and delivery				P16_FET_NEWB_MATERN_FACTO_COMPLICATIO_PREGNAC_LABOUR_DELIV				461	499887
XVI Certain conditions originating in the perinatal period (P16_)	Fetus and newborn affected by maternal conditions that may be unrelated to present pregnancy				P16_FET_NEWB_MATERN_COND_UNREL_PRESENT_PREGNAC				133	499887
XVI Certain conditions originating in the perinatal period (P16_)	Fetus and newborn affected by maternal complications of pregnancy				P16_FET_NEWB_MATERN_COMPLICATIO_PREGNAC				205	499887
XVI Certain conditions originating in the perinatal period (P16_)	Fetus and newborn affected by complications of placenta, cord and membranes				P16_FET_NEWB_COMPLICATIO_PLACEN_CORD_MEMBRANES				54	499887
XVI Certain conditions originating in the perinatal period (P16_)	Fetal death of unspecified cause				P16_FETAL_DEATH_UNSP_CAUSE				60	500002
XVI Certain conditions originating in the perinatal period (P16_)	Feeding problems of newborn				P16_FEEDI_PROBL_NEWBO				151	500002
XVI Certain conditions originating in the perinatal period (P16_)	Disorders related to long gestation and high birth weight				P16_DISORD_RELATED_LONG_GESTATION_HIGH_BIRTHWGHTT				91	499424
XVI Certain conditions originating in the perinatal period (P16_)	Disorders related to short gestation and low birth weight, not elsewhere classified				P16_DISORD_RELATED_GESTATION_LOW_BIRTHWGHTT_NECIFIED				782	499424
XVI Certain conditions originating in the perinatal period (P16_)	Disorders of muscle tone of newborn				P16_DISORD_MUSCLE_TONE_NEWBO				56	500002
XVI Certain conditions originating in the perinatal period (P16_)	Chronic respiratory disease originating in the perinatal period				P16_CHRONIC_RESPI_DISEA_ORIGINA_PERINA_PERIOD				69	499476
XVI Certain conditions originating in the perinatal period (P16_)	Cardiovascular disorders originating in the perinatal period				P16_CARDIOV_DISORD_ORIGINA_PERINA_PERIOD				120	499476
XVI Certain conditions originating in the perinatal period (P16_)	Birth trauma				P16_BIRTH_TRAUMA				217	500131
XVI Certain conditions originating in the perinatal period (P16_)	Birth asphyxia				P16_BIRTH_ASPHYXIA				190	499476
XVI Certain conditions originating in the perinatal period (P16_)	Birth injury to peripheral nervous system				P16_BIRTHINJY_PERIP_NERVOUS_SYSTEM				107	500131
XVI Certain conditions originating in the perinatal period (P16_)	Bacterial sepsis of newborn				P16_BACTERIAL_SEPSIS_NEWBO				203	499933
VI Diseases of the nervous system (G6_)	Other drug-induced secondary parkinsonism				OTHER_DRUGADVERS_SECONDA_PARKINSONI				303	500045
Rheuma endpoints	Postmenopausal osteoporosis with pathological fracture				OSTPOPATFRCTURE_POSTEMENO				2001	279785
Rheuma endpoints	Drug-induced osteoporosis with pathological fracture				OSTPOPATFRACTURE				494	497919
Rheuma endpoints	Osteoporosis with pathological fracture (FG)				OSTEOPOROSIS_FRACTURE_FG				2429	374317
XIII Diseases of the musculoskeletal system and connective tissue (M13_)	Osteonecrosis due to drugs				OSTEON_DRUGS				377	499971
Alcohol related diseases	Alcohol related diseases, tilastokeskus definition, death only				OFFICIAL_TILASTOKESKUS_DEATH				2900	497448
XV Pregnancy, childbirth and the puerperium (O15_)	Venous complications and haemorrhoids in the puerperium				O15_VENOUS_COMPLIC				389	270228
XV Pregnancy, childbirth and the puerperium (O15_)	Twin gestation				O15_TWIN_GEST				3795	221186
XV Pregnancy, childbirth and the puerperium (O15_)	Retained placenta and membranes, without haemorrhage				O15_RETAINED_PLAC_MEMB_NO_HEAMORRH				4995	214925
XV Pregnancy, childbirth and the puerperium (O15_)	Puerperal sepsis				O15_PUERP_SEPSIS				5246	270228
XV Pregnancy, childbirth and the puerperium (O15_)	Other puerperal infections				O15_PUERP_INFECT_OTHER				3168	270228
XV Pregnancy, childbirth and the puerperium (O15_)	Complications of the puerperium, not elsewhere classified				O15_PUERP_COMPL_NAS				1576	270228
XV Pregnancy, childbirth and the puerperium (O15_)	Complications of anaesthesia during the puerperium				O15_PUERP_ANEST_COMPL				125	270228
XV Pregnancy, childbirth and the puerperium (O15_)	Pre-eclampsia or eclampsia				O15_PRE_OR_ECLAMPSIA				9717	259181
XV Pregnancy, childbirth and the puerperium (O15_)	Preterm labour and delivery				O15_PRETERM				11405	214925
XV Pregnancy, childbirth and the puerperium (O15_)	Venous complications and haemorrhoids in pregnancy				O15_PREG_VENOUS_HAEMORRH				685	237906
XV Pregnancy, childbirth and the puerperium (O15_)	Prolonged pregnancy				O15_PREG_PROLONGED				7049	221186
XV Pregnancy, childbirth and the puerperium (O15_)	Other maternal disorders predominantly related to pregnancy				O15_PREG_OTHER_MAT_DISORD				44158	237906
XV Pregnancy, childbirth and the puerperium (O15_)	Maternal care for other conditions predominantly related to pregnancy				O15_PREG_MATERN_CARE				9628	237906
XV Pregnancy, childbirth and the puerperium (O15_)	Hydatidiform mole				O15_PREG_HYDAT				524	199279
XV Pregnancy, childbirth and the puerperium (O15_)	Infections of genitourinary tract in pregnancy				O15_PREG_GU_INFECT				4028	237906
XV Pregnancy, childbirth and the puerperium (O15_)	Ectopic pregnancy				O15_PREG_ECTOP				7586	199279
XV Pregnancy, childbirth and the puerperium (O15_)	Pregnancy with abortive outcome				O15_PREG_ABORT				82785	199279
XV Pregnancy, childbirth and the puerperium (O15_)	Pre-eclampsia or poor fetal growth				O15_PREEC_OR_FETGRO				14303	267761
XV Pregnancy, childbirth and the puerperium (O15_)	Pre-eclampsia superimposed on chronic hypertension				O15_PREECLAMPS_CHRONIC_HYPERT				204	259313
XV Pregnancy, childbirth and the puerperium (O15_)	Pre-eclampsia				O15_PREECLAMPS				9023	259313
XV Pregnancy, childbirth and the puerperium (O15_)	Postpartum haemorrhage				O15_POSTPART_HEAMORRH_ALLW				11734	270330
XV Pregnancy, childbirth and the puerperium (O15_)	Postpartum haemorrhage due to retained placenta				O15_POSTPART_HAEMORRH_PLACENTA				5306	201742
XV Pregnancy, childbirth and the puerperium (O15_)	Postpartum haemorrhage due to anatomy				O15_POSTPART_HAEMORRH_ANATOMY				4372	202676
XV Pregnancy, childbirth and the puerperium (O15_)	Poor fetal growth				O15_POOR_FETGRO				5315	276749
XV Pregnancy, childbirth and the puerperium (O15_)	Polyhydramnios				O15_POLYHYDR				1811	221186
XV Pregnancy, childbirth and the puerperium (O15_)	Premature separation of placenta [abruptio placentae]				O15_PLAC_PREMAT_SEPAR				875	221186
XV Pregnancy, childbirth and the puerperium (O15_)	Placenta praevia				O15_PLAC_PRAEVIA				1815	221186
XV Pregnancy, childbirth and the puerperium (O15_)	Placental disorders				O15_PLAC_DISORD				333	221186
XV Pregnancy, childbirth and the puerperium (O15_)	Other maternal diseases classifiable elsewhere but complicating pregnancy, childbirth and the puerperium				O15_OTHER_MATERN_DIS_ELSEWHERE				18286	263245
XV Pregnancy, childbirth and the puerperium (O15_)	Other obstetric trauma				O15_OBSTET_TRAUMA_OTHER				2104	214925
XV Pregnancy, childbirth and the puerperium (O15_)	Complications specific to multiple gestation				O15_MULTIP_GEST_COMPLIC				144	221186
XV Pregnancy, childbirth and the puerperium (O15_)	Multiple gestation				O15_MULTIP_GEST				3921	221186
XV Pregnancy, childbirth and the puerperium (O15_)	Premature rupture of membranes				O15_MEMBR_PREMAT_RUPT				10408	221186
XV Pregnancy, childbirth and the puerperium (O15_)	Maternal care for known or suspected malpresentation of fetus				O15_MAT_CARE_MALPRESENT				8714	221186
XV Pregnancy, childbirth and the puerperium (O15_)	Maternal infectious and parasitic diseases classifiable elsewhere but complicating pregnancy, childbirth and the puerperium				O15_MATERN_INFECT_ELSEWHERE				743	263245
XV Pregnancy, childbirth and the puerperium (O15_)	Unspecified maternal hypertension				O15_MATERN_HYPERT_UNS				426	259313
XV Pregnancy, childbirth and the puerperium (O15_)	Maternal care for known or suspected abnormality of pelvic organs				O15_MATERN_CARE_PELVIC_ABNORM				13143	221186
XV Pregnancy, childbirth and the puerperium (O15_)	Maternal care for other known or suspected fetal problems				O15_MATERN_CARE_OTHER				14538	221186
XV Pregnancy, childbirth and the puerperium (O15_)	Maternal care for known or suspected fetal abnormality and damage				O15_MATERN_CARE_FETAL_ABNORM				7051	221186
XV Pregnancy, childbirth and the puerperium (O15_)	Maternal care for known or suspected disproportion				O15_MATERN_CARE_DISPROP				1736	221186
XV Pregnancy, childbirth and the puerperium (O15_)	Maternal care for cervical incompetence				O15_MATERN_CARE_CERVICAL_INCOMPETENCE				1428	268921
XV Pregnancy, childbirth and the puerperium (O15_)	Maternal care related to the fetus and amniotic cavity and possible delivery problems				O15_MATERN_CARE				60878	221186
XV Pregnancy, childbirth and the puerperium (O15_)	Labour and delivery complicated by umbilical cord complications				O15_LABOUR_UMBILICAL				1975	214925
XV Pregnancy, childbirth and the puerperium (O15_)	Obstructed labour due to maternal pelvic abnormality				O15_LABOUR_PELVIC_ABNORM				6313	214925
XV Pregnancy, childbirth and the puerperium (O15_)	Other complications of labour and delivery, not elsewhere classified				O15_LABOUR_OTHER				4944	214925
XV Pregnancy, childbirth and the puerperium (O15_)	Other obstructed labour				O15_LABOUR_OBSTR_OTHER				3047	214925
XV Pregnancy, childbirth and the puerperium (O15_)	Obstructed labour due to malposition and malpresentation of fetus				O15_LABOUR_MALPOS				10484	214925
XV Pregnancy, childbirth and the puerperium (O15_)	Long labour				O15_LABOUR_LONG				11260	214925
XV Pregnancy, childbirth and the puerperium (O15_)	Labour and delivery complicated by intrapartum haemorrhage, not elsewhere classified				O15_LABOUR_INTRAPART_HAEMORRH				1896	214925
XV Pregnancy, childbirth and the puerperium (O15_)	Labour and delivery complicated by fetal stress [distress]				O15_LABOUR_FETAL_STRESS				12168	214925
XV Pregnancy, childbirth and the puerperium (O15_)	Abnormalities of forces of labour				O15_LABOUR_ABNORM_FORCES				4378	214925
XV Pregnancy, childbirth and the puerperium (O15_)	Intrahepatic Cholestasis of Pregnancy (ICP) , incl. ICD-8 (more control exclusions)				O15_ICP_WIDE_EXMORE				3482	176660
XV Pregnancy, childbirth and the puerperium (O15_)	Intrahepatic Cholestasis of Pregnancy (ICP) , incl. ICD-8				O15_ICP_WIDE				3482	278582
XV Pregnancy, childbirth and the puerperium (O15_)	Intrahepatic Cholestasis of Pregnancy (ICP) (more control exclusions)				O15_ICP_EXMORE				2853	177289
XV Pregnancy, childbirth and the puerperium (O15_)	Pregnancy hypertension				O15_HYPTENSPREG				20405	261659
XV Pregnancy, childbirth and the puerperium (O15_)	Haemorrhage in early pregnancy				O15_HAEMORRH_EARLY_PREG				13013	237906
XV Pregnancy, childbirth and the puerperium (O15_)	Gestational [pregnancy-induced] oedema and proteinuria without hypertension				O15_GESTAT_OEDEM_PREINUR				3491	259313
XV Pregnancy, childbirth and the puerperium (O15_)	Gestational [pregnancy-induced] hypertension				O15_GESTAT_HYPERT				12050	259313
XV Pregnancy, childbirth and the puerperium (O15_)	False labour				O15_FALSE_LAB				21029	221186
XV Pregnancy, childbirth and the puerperium (O15_)	Failed induction of labour				O15_FAILED_INDUCT				2255	214925
XV Pregnancy, childbirth and the puerperium (O15_)	Pre-existing hypertension complicating pregnancy, childbirth and the puerperium				O15_EXIST_HYPERT_COMPLIC				3174	259313
XV Pregnancy, childbirth and the puerperium (O15_)	Excessive vomiting in pregnancy				O15_EXCESS_VOMIT_PREG				3329	237906
XV Pregnancy, childbirth and the puerperium (O15_)	Eclampsia				O15_ECLAMPSIA				88	259313
XV Pregnancy, childbirth and the puerperium (O15_)	Single spontaneous delivery				O15_DELIV_SPONT				144966	119890
XV Pregnancy, childbirth and the puerperium (O15_)	Perineal laceration during delivery				O15_DELIV_PERIN_LACER				7500	214925
XV Pregnancy, childbirth and the puerperium (O15_)	Other assisted single delivery				O15_DELIV_OTHER_ASSIST				628	119890
XV Pregnancy, childbirth and the puerperium (O15_)	Multiple delivery				O15_DELIV_MULTIP				3271	119890
XV Pregnancy, childbirth and the puerperium (O15_)	Single delivery by forceps and vacuum extractor				O15_DELIV_FORCEP_VAC				11333	119890
XV Pregnancy, childbirth and the puerperium (O15_)	Single delivery by caesarean section				O15_DELIV_CAESAR				18567	119890
XV Pregnancy, childbirth and the puerperium (O15_)	Other abnormal products of conception				O15_CONCEPT_ABNORM				16633	199279
XV Pregnancy, childbirth and the puerperium (O15_)	Complications predominantly related to the puerperium				O15_COMPLIC_PUERP				11836	270228
XV Pregnancy, childbirth and the puerperium (O15_)	Complications of labour and delivery				O15_COMPLIC_LAB_DELIV				67139	214925
XV Pregnancy, childbirth and the puerperium (O15_)	Complications following abortion and ectopic and molar pregnancy				O15_COMPLIC_ABORT_ECTOP_MOLAR				1274	199279
XV Pregnancy, childbirth and the puerperium (O15_)	Other disorders of breast and lactation associated with childbirth				O15_BREAST_LACT_OTHER_DIS				652	270228
XV Pregnancy, childbirth and the puerperium (O15_)	Infections of breast associated with childbirth				O15_BIRTH_BREAT_INFECT				1398	270228
XV Pregnancy, childbirth and the puerperium (O15_)	Antepartum haemorrhage, not elsewhere classified				O15_ANTEPART_HAEM_NAS				3627	221186
XV Pregnancy, childbirth and the puerperium (O15_)	Abnormal findings on antenatal screening of mother				O15_ANTENAT_ABNORM				3609	237906
XV Pregnancy, childbirth and the puerperium (O15_)	Other disorders of amniotic fluid and membranes				O15_AMNIOT_OTHER				6066	221186
XV Pregnancy, childbirth and the puerperium (O15_)	Unspecified abortion				O15_ABORT_UNS				1965	199279
XV Pregnancy, childbirth and the puerperium (O15_)	Spontaneous abortion				O15_ABORT_SPONTAN				23167	199279
XV Pregnancy, childbirth and the puerperium (O15_)	Other abortion				O15_ABORT_OTHER				301	199279
XV Pregnancy, childbirth and the puerperium (O15_)	Medical abortion				O15_ABORT_MEDICAL				48485	199279
XV Pregnancy, childbirth and the puerperium (O15_)	Failed attempted abortion				O15_ABORT_FAILED				453	199279
Asthma and related endpoints	Non-allergic asthma (mode) (more control exclusions)				NONALLERG_ASTHMA_EXMORE				9758	259839
Interstitial lung disease endpoints	Non-invasive ventilation				NIV				10936	211497
Comorbidities of Gastrointestinal endpoints	Other degenerative diseases of the nervous system				NEURODEGOTH				19083	272129
XIV Diseases of the genitourinary system (N14_)	Nephropathy induced by other drugs, medicaments and biological substances				NEPHROP_INDUCED_OTHER_DRUGS_MEDICAM_BIOLO_SUBST				56	500292
Rheuma endpoints	Other necrotizing vasculopathies (FG)				NECROVASC_FG				2250	374317
Gastrointestinal endpoints	Nonalcoholic steatohepatitis				NASH				254	500094
Gastrointestinal endpoints	Nonalcoholic fatty liver disease				NAFLD				3504	496844
XIV Diseases of the genitourinary system (N14_)	Vulvovaginal ulceration/inflammation in other diseases				N14_VULVOVAGINFINOTH				2320	250564
XIV Diseases of the genitourinary system (N14_)	LSIL lesion of the vulva				N14_VULVAL_LSIL				1047	281017
XIV Diseases of the genitourinary system (N14_)	HSIL lesion of the vulva				N14_VULVAL_HSIL				563	281501
XIV Diseases of the genitourinary system (N14_)	Dysplastic lesion of the vulva of unknown severity				N14_VULVAL_DYSPLASIA_NOS				52	282012
XIV Diseases of the genitourinary system (N14_)	All dysplastic lesions of the vulva				N14_VULVAL_DYSPLASIA_ALL				1554	280510
XIV Diseases of the genitourinary system (N14_)	Vaginitis/vulvovaginitis/vulvitis/abscess of vulva				N14_VAGINITIS				7279	250564
XIV Diseases of the genitourinary system (N14_)	LSIL lesion of the vagina				N14_VAGINAL_LSIL				499	281565
XIV Diseases of the genitourinary system (N14_)	HSIL lesion of the vagina				N14_VAGINAL_HSIL				468	281596
XIV Diseases of the genitourinary system (N14_)	All dysplastic lesions of the vagina				N14_VAGINAL_DYSPLASIA_ALL				915	281149
XIV Diseases of the genitourinary system (N14_)	Uterine polyps				N14_UTER_POLYP				3935	130160
XIV Diseases of the genitourinary system (N14_)	Other diseases of urinary system				N14_URINOTH				97020	403328
XIV Diseases of the genitourinary system (N14_)	Urethritis and urethral syndrome				N14_URETHRITISANDURSYNDR				815	403328
XIV Diseases of the genitourinary system (N14_)	Other disorders of urethra and urinary system				N14_URETHRAOTH				46125	403328
XIV Diseases of the genitourinary system (N14_)	Urethral stricture				N14_URETHRALSTRICT				2132	403328
XIV Diseases of the genitourinary system (N14_)	Unspecified contracted kidney				N14_UNSPECKIDCONTR				193	495511
XIV Diseases of the genitourinary system (N14_)	Ulcer of vagina/vulva				N14_ULCERVAGVUL				868	250564
XIV Diseases of the genitourinary system (N14_)	Tubulo-interstitial nephritis, not specified as acute or chronic				N14_TUBULOINTNEPHRNAS				2844	447142
XIV Diseases of the genitourinary system (N14_)	Torsion of testis				N14_TORSIOTEST				778	153573
XIV Diseases of the genitourinary system (N14_)	Spermatocele				N14_SPERMATOCELE				3014	153573
XIV Diseases of the genitourinary system (N14_)	Small kidney of unknown cause				N14_SMALLKIDNEY				78	495511
XIV Diseases of the genitourinary system (N14_)	Salpingitis and oophoritis				N14_SALPHOOPH				7538	250564
XIV Diseases of the genitourinary system (N14_)	Unspecified kidney failure				N14_RENFAILNAS				3743	480448
XIV Diseases of the genitourinary system (N14_)	Renal failure				N14_RENFAIL				19900	480448
XIV Diseases of the genitourinary system (N14_)	Other renal tubulo-interstitial diseases				N14_RENALTUBULOOTH				874	447142
XIV Diseases of the genitourinary system (N14_)	Renal tubulo-interstitial disorders in diseases classified elsewhere				N14_RENALTUBULOINOTH				328	447142
XIV Diseases of the genitourinary system (N14_)	Renal tubulo-interstitial diseases				N14_RENALTUB				53206	447142
XIV Diseases of the genitourinary system (N14_)	Unspecified renal colic				N14_RENALCOLNAS				207	486185
XIV Diseases of the genitourinary system (N14_)	Recurrent and persistent haematuria				N14_RECURANDPERHEAMATUR				285	492922
XIV Diseases of the genitourinary system (N14_)	Rapidly progressive nephritic syndrome				N14_RAPIDPROGNEPHRITIC				77	492922
XIV Diseases of the genitourinary system (N14_)	Acute tubulo-interstitial nephritis				N14_PYELONEPHR				33228	447142
XIV Diseases of the genitourinary system (N14_)	Hyperplasia of prostate				N14_PROSTHYPERPLA				41137	153573
XIV Diseases of the genitourinary system (N14_)	Inflammatory diseases of prostate (prostatitis)				N14_PROSTATITIS				5255	153573
XIV Diseases of the genitourinary system (N14_)	Other disorders of prostate				N14_PROSTAOTH				1307	153573
XIV Diseases of the genitourinary system (N14_)	Prolapse and hernia of ovary and fallopian tube				N14_PROHERNOV				1506	130160
XIV Diseases of the genitourinary system (N14_)	Premenstrual syndrome				N14_PREMENSTSYNDROM				423	130160
XIV Diseases of the genitourinary system (N14_)	Postmenopausal bleeding				N14_POSTMENBLEED				16009	130160
XIV Diseases of the genitourinary system (N14_)	Postmenopausal atrophic vaginitis				N14_POSTMENATRVAG				12046	130160
XIV Diseases of the genitourinary system (N14_)	Polyp of the female genital tract				N14_POLYPFEMGEN				19618	130160
XIV Diseases of the genitourinary system (N14_)	Redundant prepuce, phimosis and paraphimosis				N14_PHIMOSIS				9687	153573
XIV Diseases of the genitourinary system (N14_)	Ovarian hyperstimulation (induction)				N14_OVAR_HYPERSTIM				614	263875
XIV Diseases of the genitourinary system (N14_)	Ovarian cyst				N14_OVARYCYST				28358	130160
XIV Diseases of the genitourinary system (N14_)	Other disorders of penis				N14_OTHPENIS				3777	153573
XIV Diseases of the genitourinary system (N14_)	Other noninflammatory disorders of vulva and perineum				N14_OTHNONINFVULV				3879	130160
XIV Diseases of the genitourinary system (N14_)	Other noninflammatory disorders of vagina				N14_OTHNONINFVAG				3250	130160
XIV Diseases of the genitourinary system (N14_)	Other noninflammatory disorders of uterus, except cervix				N14_OTHNONINFUTER				11466	130160
XIV Diseases of the genitourinary system (N14_)	Other and unspecified noninflammatory disorders of ovary, fallopian tube and broad ligament				N14_OTHNONINFOVA				1079	130160
XIV Diseases of the genitourinary system (N14_)	Other noninflammatory disorders of cervix uteri				N14_OTHNONINFCERVIX				1865	130160
XIV Diseases of the genitourinary system (N14_)	Other inflammation of vagina/vulva				N14_OTHINFVAGVULV				1382	250564
XIV Diseases of the genitourinary system (N14_)	Other specified disorders of kidney and ureter				N14_OTHETNASKIDUR				1170	495511
XIV Diseases of the genitourinary system (N14_)	Other disorders of male genital organs				N14_OTHDISMALEGEN				1425	153573
XIV Diseases of the genitourinary system (N14_)	Other disorders of bladder				N14_OTHBLADD				4699	403328
XIV Diseases of the genitourinary system (N14_)	Orchitis and epididymitis				N14_ORHCEPINDIDYMITIS				3741	153573
XIV Diseases of the genitourinary system (N14_)	Oligomenorrhoea				N14_OLIGOMEN				1445	130160
XIV Diseases of the genitourinary system (N14_)	Other obstructive and reflux uropathy				N14_OBSTRUREFLUROPATH				1755	447142
XIV Diseases of the genitourinary system (N14_)	Neuromuscular dysfunction of bladder				N14_NEUROMUSCDYSBLADD				3550	403328
XIV Diseases of the genitourinary system (N14_)	Nephrotic syndrome				N14_NEPHROTICSYND				1106	492922
XIV Diseases of the genitourinary system (N14_)	Hereditary nephropathy, not elsewhere classified				N14_NEPHROPATHYHER				94	492922
XIV Diseases of the genitourinary system (N14_)	Unspecified nephritic syndrome				N14_NEPHRITICNAS				798	492922
XIV Diseases of the genitourinary system (N14_)	Menorrhagia				N14_MENORRHAGIA				28642	130160
XIV Diseases of the genitourinary system (N14_)	Other menopausal disorders				N14_MENOPAUSOT				24386	130160
XIV Diseases of the genitourinary system (N14_)	Male infertility				N14_MALEINFERT				1852	153573
XIV Diseases of the genitourinary system (N14_)	Disorders of male genital organs in diseases classified elsewhere				N14_MALEGENINOTH				215	153573
XIV Diseases of the genitourinary system (N14_)	Diseases of male genital organs				N14_MALEGEN				64711	153573
XIV Diseases of the genitourinary system (N14_)	Haematosalpinx/Haematoma of broad ligament				N14_MAEMABROAD				65	130160
XIV Diseases of the genitourinary system (N14_)	Unspecified lump in breast				N14_LUMPNASBREAST				6394	258508
XIV Diseases of the genitourinary system (N14_)	Other disorders of kidney and ureter				N14_KIDUROTH				4837	495511
XIV Diseases of the genitourinary system (N14_)	Isolated proteinuria with specified morphological lesion				N14_ISOLPROTEINURIA				380	492922
XIV Diseases of the genitourinary system (N14_)	Inflammatory disease of uterus				N14_INFLUTH				6060	250564
XIV Diseases of the genitourinary system (N14_)	Inflammatory disorders of breast				N14_INFLAMMBREAST				2468	258508
XIV Diseases of the genitourinary system (N14_)	Inflammatory disorders of male genital organs, not elsewhere classified				N14_INFLAMALEGEN				484	153573
XIV Diseases of the genitourinary system (N14_)	Inflammatory disease of cervix uteri				N14_INFCERVIX				2426	250564
XIV Diseases of the genitourinary system (N14_)	Impotence				N14_IMPOTENCE				1919	153573
XIV Diseases of the genitourinary system (N14_)	IgA nephropathy (IgA glomerulonephritis)				N14_IGA_NEPHROPATHY				822	499526
XIV Diseases of the genitourinary system (N14_)	Hypertrophy of breast in women and men				N14_HYPERTROPHYBREAST_BOTH				8461	475603
XIV Diseases of the genitourinary system (N14_)	Hypertrophy of breast				N14_HYPERTROPHYBREAST				7272	258508
XIV Diseases of the genitourinary system (N14_)	Hydronephrosis				N14_HYDRONEPHR				4509	447142
XIV Diseases of the genitourinary system (N14_)	Hydrocele				N14_HYDROCELE				5108	153573
XIV Diseases of the genitourinary system (N14_)	Henoch-Schönlein purpura nephritis (HSPN)				N14_HENOCHSCHONLEIN_NEPHRITIS				126	500222
XIV Diseases of the genitourinary system (N14_)	Habitual aborter				N14_HABITABORT				811	130160
XIV Diseases of the genitourinary system (N14_)	Glomerulonephritis				N14_GLOMER_NEPHRITIS				3905	496443
XIV Diseases of the genitourinary system (N14_)	Glomerular diseases				N14_GLOMERULAR				7426	492922
XIV Diseases of the genitourinary system (N14_)	Glomerular disorders in diseases classified elsewhere				N14_GLOMEINOTH				4446	492922
XIV Diseases of the genitourinary system (N14_)	Female infertility, uterine origin				N14_FIUTERINE				147	130160
XIV Diseases of the genitourinary system (N14_)	Female infertility, tubal origin				N14_FITUB				2038	130160
XIV Diseases of the genitourinary system (N14_)	Female infertility, cervigal, vaginal, other or unspecified origin				N14_FIOTHNAS				15336	130160
XIV Diseases of the genitourinary system (N14_)	Female infertility, associated with anovulation				N14_FIANOV				3617	130160
XIV Diseases of the genitourinary system (N14_)	Female pelvic inflammatory disorders in diseases classified elsewhere				N14_FEMPELINFINOTH				133	250564
XIV Diseases of the genitourinary system (N14_)	Pain and other conditions associated with female genital organs and menstrual cycle				N14_FEMGENPAIN				9904	130160
XIV Diseases of the genitourinary system (N14_)	Fistulae involving female genital tract				N14_FEMGENFISTUL				571	130160
XIV Diseases of the genitourinary system (N14_)	LSIL lesion of the cervix uteri, vagina or vulva				N14_FEMALE_GENITAL_LSIL				5877	276187
XIV Diseases of the genitourinary system (N14_)	HSIL lesion of the cervix uteri, vagina or vulva				N14_FEMALE_GENITAL_HSIL				8608	273456
XIV Diseases of the genitourinary system (N14_)	Dysplastic lesion of unknown severity in the cervix uteri, vagina or vulva				N14_FEMALE_GENITAL_DYSPLASIA_NOS				446	281618
XIV Diseases of the genitourinary system (N14_)	All dysplastic lesions of the cervix uteri, vagina or vulva				N14_FEMALE_GENITAL_DYSPLASIA_ALL				13239	268825
XIV Diseases of the genitourinary system (N14_)	Female infertility				N14_FEMALEINFERT				18189	130160
XIV Diseases of the genitourinary system (N14_)	Noninflammatory disorders of female genital tract				N14_FEMALEGENNONINF				151904	130160
XIV Diseases of the genitourinary system (N14_)	Inflammatory diseases of female pelvic organs				N14_FEMALEGENINF				31500	250564
XIV Diseases of the genitourinary system (N14_)	Erosion and ectropion of cervix uteri				N14_EROSECTROPUT				1072	130160
XIV Diseases of the genitourinary system (N14_)	Endometriosis diagnosis and infertility diagnosis occurring together				N14_ENDOMET_INFERT				4413	268626
XIV Diseases of the genitourinary system (N14_)	Adenomyosis (Endometriosis of uterus)				N14_ENDOMETRIOSIS_UTERUS				5673	130160
XIV Diseases of the genitourinary system (N14_)	Endometriosis in cutaneous scar				N14_ENDOMETRIOSIS_SKIN_SCAR				118	130160
XIV Diseases of the genitourinary system (N14_)	Endometriosis of rectovaginal septum and vagina				N14_ENDOMETRIOSIS_RECTPVAGSEPT_VAGINA				3226	130160
XIV Diseases of the genitourinary system (N14_)	Endometriosis of ovary				N14_ENDOMETRIOSIS_OVARY				7878	130160
XIV Diseases of the genitourinary system (N14_)	Unspecified/other endometriosis				N14_ENDOMETRIOSIS_NOS				4152	130160
XIV Diseases of the genitourinary system (N14_)	Endometriosis of intestine				N14_ENDOMETRIOSIS_INTESTINE				617	130160
XIV Diseases of the genitourinary system (N14_)	Endometriosis of fallopian tube				N14_ENDOMETRIOSIS_FALLOPIAN_TUBE				280	130160
XIV Diseases of the genitourinary system (N14_)	Deep endometriosis				N14_ENDOMETRIOSIS_DEEP				3806	271937
XIV Diseases of the genitourinary system (N14_)	Endometriosis ASRM stages 3,4				N14_ENDOMETRIOSIS_ASRM_STAGE3_4				10127	271937
XIV Diseases of the genitourinary system (N14_)	Endometriosis				N14_ENDOMETRIOSIS				20190	130160
XIV Diseases of the genitourinary system (N14_)	Drug- and heavy-metal-induced tubulo-interstitial and tubular conditions				N14_DRUGSANDHEAVYMETAL				95	447142
XIV Diseases of the genitourinary system (N14_)	Disorders resulting from impaired renal tubular function				N14_DISIMPAIRRENTUB				1186	495511
XIV Diseases of the genitourinary system (N14_)	Dialysis				N14_DIALYSIS				1432	480448
XIV Diseases of the genitourinary system (N14_)	Cyst of kidney				N14_CYSTKID				2377	495511
XIV Diseases of the genitourinary system (N14_)	Cystitis				N14_CYSTITIS				61460	403328
XIV Diseases of the genitourinary system (N14_)	Chronic tubulo-interstitial nephritis				N14_CHRONTUBULOINTNEPHRITIS				1494	447142
XIV Diseases of the genitourinary system (N14_)	Chronic kidney disease				N14_CHRONKIDNEYDIS				12787	480448
XIV Diseases of the genitourinary system (N14_)	Chronic nephritic syndrome				N14_CHRONEPHROPATH				1438	492922
XIV Diseases of the genitourinary system (N14_)	LSIL lesion of the cervix uteri				N14_CERVICAL_LSIL				4655	277409
XIV Diseases of the genitourinary system (N14_)	HSIL lesion of the cervix uteri				N14_CERVICAL_HSIL				7856	274208
XIV Diseases of the genitourinary system (N14_)	Dysplastic lesion of unknown severity of the cervix uteri				N14_CERVICAL_DYSPLASIA_NOS				358	281706
XIV Diseases of the genitourinary system (N14_)	All dysplastic lesions of the cervix uteri				N14_CERVICAL_DYSPLASIA_ALL				11576	270488
XIV Diseases of the genitourinary system (N14_)	Calculus of lower urinary tract				N14_CALCULOWER				1878	486185
XIV Diseases of the genitourinary system (N14_)	Calculus of kidney and ureter				N14_CALCUKIDUR				12999	486185
XIV Diseases of the genitourinary system (N14_)	Other disorders of breast				N14_BREASTDISOTH				5052	258508
XIV Diseases of the genitourinary system (N14_)	Other and unspecified disease of Bartholin gland				N14_BARTHOOTHNAS				1020	250564
XIV Diseases of the genitourinary system (N14_)	Cyst of Bartholin Gland				N14_BARTHOCYS				1428	250564
XIV Diseases of the genitourinary system (N14_)	Abscess of Bartholin gland				N14_BARTHOABSCESS				997	250564
XIV Diseases of the genitourinary system (N14_)	Acquired atrophy of ovary and fallopian tube				N14_ATROPHOV				101	130160
XIV Diseases of the genitourinary system (N14_)	Acute renal failure				N14_ACUTERENFAIL				8383	480448
XIV Diseases of the genitourinary system (N14_)	Other abnormal uterine and vaginal bleeding				N14_ABNORMALBLEED				13509	130160
Other, not yet classified endpoints (same as #MISC)	Myeloproliferative diseases (CML excluded)				MYELOPROF_NONCML				2791	497256
Interstitial lung disease endpoints	Atypical mycobacterium lung infection				MYCOBLUNGATYPICA				393	483164
Gastrointestinal endpoints	Mucosal proctocolitis				MUCOPROCT				5538	476577
VI Diseases of the nervous system (G6_)	Migraine, unspecified, drug-induced				MIGRAINE_UNSPE				250	500098
Neurological endpoints	Migraine, single triptan purchase ok & required. ICD-code if available is included				MIGRAINE_TRIPTAN				55116	445232
Comorbidities of Neurological endpoints	Meningitis				MENINGITIS				1878	495910
Neurological endpoints	Memory loss				MEMLOSS				3377	472508
Alcohol related diseases	Maternal care for (suspected) damage to fetus from alcohol				MATERNCAREFETUSALCO				114	500234
VII Diseases of the eye and adnexa (H7_)	Degenerative macular diseases, drug-induced				MACULA_NAS_ADVERSE				124	500224
VII Diseases of the eye and adnexa (H7_)	Degenerative macular diseases				MACULA_NAS				4683	455449
VII Diseases of the eye and adnexa (H7_)	Macular pucker				MACULAR_PUCKER				5315	455449
VII Diseases of the eye and adnexa (H7_)	Macular hole				MACULAR_HOLE				1849	455449
VII Diseases of the eye and adnexa (H7_)	Macular cyst				MACULAR_CYST				807	455449
XIII Diseases of the musculoskeletal system and connective tissue (M13_)	Wegener granulomatosis				M13_WEGENER				537	484260
XIII Diseases of the musculoskeletal system and connective tissue (M13_)	Villonodular synovitis (pigmented)				M13_VILLONODULAR				288	315115
XIII Diseases of the musculoskeletal system and connective tissue (M13_)	Collapsed vertebra, not elsewhere classified				M13_VERTEBCOLLAPSE				266	353224
XIII Diseases of the musculoskeletal system and connective tissue (M13_)	Varus deformity, not elsewhere classified				M13_VARUS				398	315115
XIII Diseases of the musculoskeletal system and connective tissue (M13_)	Valgus deformity, not elsewhere classified				M13_VALGUS				273	315115
XIII Diseases of the musculoskeletal system and connective tissue (M13_)	Trochanteric bursitis				M13_TROCHANTERICBURSITIS				5646	357549
XIII Diseases of the musculoskeletal system and connective tissue (M13_)	Trigger finger				M13_TRIGGERFINGER				6104	357549
XIII Diseases of the musculoskeletal system and connective tissue (M13_)	Transient synovitis				M13_TRANSSYNOVITIS				318	357549
XIII Diseases of the musculoskeletal system and connective tissue (M13_)	Other deformities of toe(s)				M13_TOEDEFORMOTH				1310	315115
XIII Diseases of the musculoskeletal system and connective tissue (M13_)	Chondrocostal junction syndrome [Tietze]				M13_TIETZE				1309	491365
XIII Diseases of the musculoskeletal system and connective tissue (M13_)	Tibial collateral bursitis [Pellegrini-Stieda]				M13_TIBIALCOLLATERAL				391	353224
XIII Diseases of the musculoskeletal system and connective tissue (M13_)	Pain in thoracic spine				M13_THORACISPINEPAIN				6744	353224
XIII Diseases of the musculoskeletal system and connective tissue (M13_)	Other/unspecified synovitis and tenosynovitis				M13_TENDOSYNOVITISNAS				5047	357549
XIII Diseases of the musculoskeletal system and connective tissue (M13_)	Oher contracture of tendon (sheath)				M13_TENDONCONTRACT				125	357549
XIII Diseases of the musculoskeletal system and connective tissue (M13_)	Temporal arteritis				M13_TEMPARTERIT				1225	484260
XIII Diseases of the musculoskeletal system and connective tissue (M13_)	Aortic arch syndrome [Takayasu]				M13_TAKAYASU				68	484260
XIII Diseases of the musculoskeletal system and connective tissue (M13_)	Systemic sclerosis				M13_SYSTSLCE				854	484260
XIII Diseases of the musculoskeletal system and connective tissue (M13_)	Systemic connective tissue disorders				M13_SYSTCONNECT				16088	484260
XIII Diseases of the musculoskeletal system and connective tissue (M13_)	Systemic disorders of connective tissue in diseases classified elsewhere				M13_SYSTCONINOTH				141	484260
XIII Diseases of the musculoskeletal system and connective tissue (M13_)	Disorders of synovium and tendon in diseases classified elsewhere				M13_SYNOTENDINOTH				753	357549
XIII Diseases of the musculoskeletal system and connective tissue (M13_)	Disorders of synovium and tendon				M13_SYNOTEND				28818	357549
XIII Diseases of the musculoskeletal system and connective tissue (M13_)	Synovial hypertrophy, not elsewhere classified				M13_SYNOHYPERTROPH				368	357549
XIII Diseases of the musculoskeletal system and connective tissue (M13_)	Spontaneous rupture of synovium and tendon				M13_SPONTRUPTSYNOTEND				3192	357549
XIII Diseases of the musculoskeletal system and connective tissue (M13_)	Traumatic spondylopathy				M13_SPONDYLOTRAUM				84	353224
XIII Diseases of the musculoskeletal system and connective tissue (M13_)	Spondylosis				M13_SPONDYLOSIS				27369	353224
XIII Diseases of the musculoskeletal system and connective tissue (M13_)	Other specified/unspecified spondylopathies				M13_SPONDYLOPATHYNAS				914	353224
XIII Diseases of the musculoskeletal system and connective tissue (M13_)	Spondylopathies				M13_SPONDYLOPATHY				52465	353224
XIII Diseases of the musculoskeletal system and connective tissue (M13_)	Spondylopathies in diseases classified elsewhere				M13_SPONDYLOPATHINOTH				392	353224
XIII Diseases of the musculoskeletal system and connective tissue (M13_)	Spondylolisthesis/Spondylolysis				M13_SPONDYLOLISTHESIS				8037	353224
XIII Diseases of the musculoskeletal system and connective tissue (M13_)	Other infective spondylopathies				M13_SPONDYLOINFECTION				74	353224
XIII Diseases of the musculoskeletal system and connective tissue (M13_)	Other specified/unspecified inflammatory spondylopathies				M13_SPONDYLINFLAMNAS				1986	353224
XIII Diseases of the musculoskeletal system and connective tissue (M13_)	Spinal stenosis				M13_SPINSTENOSIS				26090	353224
XIII Diseases of the musculoskeletal system and connective tissue (M13_)	Spinal instabilities				M13_SPININSTAB				1086	353224
XIII Diseases of the musculoskeletal system and connective tissue (M13_)	Spinal enthesopathy				M13_SPINENTHES				1463	353224
XIII Diseases of the musculoskeletal system and connective tissue (M13_)	Other fusion of spine				M13_SPINEFUSION				59	353224
XIII Diseases of the musculoskeletal system and connective tissue (M13_)	Spinal osteochondrosis				M13_SPINALOSTEOCHON				416	353224
XIII Diseases of the musculoskeletal system and connective tissue (M13_)	Other soft tissue disorders, not elsewhere classified				M13_SOFTTISSUEOTH				63182	357549
XIII Diseases of the musculoskeletal system and connective tissue (M13_)	Other specified/unspecified soft tissue disorders				M13_SOFTTISSUENAS				1969	357549
XIII Diseases of the musculoskeletal system and connective tissue (M13_)	Soft tissue disorders				M13_SOFTTISSUE				142799	357549
XIII Diseases of the musculoskeletal system and connective tissue (M13_)	Soft tissue disorders related to use, overuse and pressure				M13_SOFTOVERUSE				12261	357549
XIII Diseases of the musculoskeletal system and connective tissue (M13_)	Sicca syndrome [Sjögren]				M13_SJOGREN				3309	484260
XIII Diseases of the musculoskeletal system and connective tissue (M13_)	Other shoulder lesions				M13_SHOULDERNAS				3880	357549
XIII Diseases of the musculoskeletal system and connective tissue (M13_)	Bursitis of shoulder				M13_SHOULDERBURSITIS				921	357549
XIII Diseases of the musculoskeletal system and connective tissue (M13_)	Shoulder lesions				M13_SHOULDER				47311	357549
XIII Diseases of the musculoskeletal system and connective tissue (M13_)	Short Achilles tendon (acquired)				M13_SHORTACHILLES				1021	357549
XIII Diseases of the musculoskeletal system and connective tissue (M13_)	Sacroiliitis, not elsewhere classified				M13_SACROILIITIS				1976	353224
XIII Diseases of the musculoskeletal system and connective tissue (M13_)	Sacrococcygeal disorders, not elsewhere classified				M13_SACROCOGG				1181	353224
XIII Diseases of the musculoskeletal system and connective tissue (M13_)	Other rupture of muscle				M13_RUPTUREMUSC				213	357549
XIII Diseases of the musculoskeletal system and connective tissue (M13_)	Rotator cuff syndrome				M13_ROTATORCUFF				33117	357549
XIII Diseases of the musculoskeletal system and connective tissue (M13_)	Rheumatism, unspecified				M13_RHEUMATISM				6018	357549
XIII Diseases of the musculoskeletal system and connective tissue (M13_)	Rheumatoid arthritis				M13_RHEUMA				16314	315115
XIII Diseases of the musculoskeletal system and connective tissue (M13_)	Relapsing polychondritis				M13_RELAPSPOLYCHONDR				78	491365
XIII Diseases of the musculoskeletal system and connective tissue (M13_)	Recurrent dislocation and subluxation of joint				M13_RECUDISLOCATIO				3043	315115
XIII Diseases of the musculoskeletal system and connective tissue (M13_)	Reactive arthropathies				M13_REACTARTH				3779	315115
XIII Diseases of the musculoskeletal system and connective tissue (M13_)	Radiculopathy				M13_RADICULOPATHY				7349	353224
XIII Diseases of the musculoskeletal system and connective tissue (M13_)	Pyogenic arthritis				M13_PYOGARTH				2695	315115
XIII Diseases of the musculoskeletal system and connective tissue (M13_)	Psoriatic arthropathies				M13_PSORIARTH				4290	315115
XIII Diseases of the musculoskeletal system and connective tissue (M13_)	Psoas tendinitis				M13_PSOASTEND				154	353224
XIII Diseases of the musculoskeletal system and connective tissue (M13_)	Prepatellar bursitis				M13_PREPATELLARBURSITIS				1725	357549
XIII Diseases of the musculoskeletal system and connective tissue (M13_)	Other conditions related to polyarteritis nodosa				M13_POYARTOTH				83	484260
XIII Diseases of the musculoskeletal system and connective tissue (M13_)	Polymyositis				M13_POLYMYO				287	484260
XIII Diseases of the musculoskeletal system and connective tissue (M13_)	Polymyalgia rheumatica				M13_POLYMYALGIA				4992	484260
XIII Diseases of the musculoskeletal system and connective tissue (M13_)	Polyarthropathies				M13_POLYARTHROPATHIES				43664	315115
XIII Diseases of the musculoskeletal system and connective tissue (M13_)	Polyarthritis, unspecified				M13_POLYARTHRITIS				1398	315115
XIII Diseases of the musculoskeletal system and connective tissue (M13_)	Polyarteritis nodosa and related conditions				M13_POLYARTERETAL				495	484260
XIII Diseases of the musculoskeletal system and connective tissue (M13_)	Polyarteritis nodosa				M13_POLNODOSA				242	484260
XIII Diseases of the musculoskeletal system and connective tissue (M13_)	Plantar fascial fibromatosis				M13_PLANTARFASC				4020	357549
XIII Diseases of the musculoskeletal system and connective tissue (M13_)	Peroneal tendinitis				M13_PERONEALTEND				570	353224
XIII Diseases of the musculoskeletal system and connective tissue (M13_)	Other disorders of patella				M13_PATELLAOTH				8408	315115
XIII Diseases of the musculoskeletal system and connective tissue (M13_)	Recurrent dislocation of patella				M13_PATELLADISLOCATIO				2266	315115
XIII Diseases of the musculoskeletal system and connective tissue (M13_)	Panniculitis, unspecified				M13_PANNICULITISNAS				357	357549
XIII Diseases of the musculoskeletal system and connective tissue (M13_)	Panniculitis affecting regions of neck and back				M13_PANNICULITIS				1494	353224
XIII Diseases of the musculoskeletal system and connective tissue (M13_)	Palindromic rheumatism				M13_PALINDROMIC				380	315115
XIII Diseases of the musculoskeletal system and connective tissue (M13_)	Paget disease				M13_PAGET				164	473264
XIII Diseases of the musculoskeletal system and connective tissue (M13_)	Other/unspecified soft tissue disorders related to use, overuse and pressure				M13_OVERUSENAS				1109	357549
XIII Diseases of the musculoskeletal system and connective tissue (M13_)	Other overlap syndromes				M13_OVERLAP				653	484260
XIII Diseases of the musculoskeletal system and connective tissue (M13_)	Other joint disorders				M13_OTHERJOINT				110868	315115
XIII Diseases of the musculoskeletal system and connective tissue (M13_)	Other disorders of bone				M13_OTHERBONE				8983	473264
XIII Diseases of the musculoskeletal system and connective tissue (M13_)	Other specific arthropathies				M13_OTERSPECARTHR				69	315115
XIII Diseases of the musculoskeletal system and connective tissue (M13_)	Osteoporosis				M13_OSTEOPOROSIS				10461	473264
XIII Diseases of the musculoskeletal system and connective tissue (M13_)	Osteopathy in diseases classified elsewhere				M13_OSTEOPATHYINOTH				227	473264
XIII Diseases of the musculoskeletal system and connective tissue (M13_)	Osteonecrosis				M13_OSTEONECROSIS				2043	473264
XIII Diseases of the musculoskeletal system and connective tissue (M13_)	Osteomyelitis of vertebra				M13_OSTEOMYELVERTEB				111	353224
XIII Diseases of the musculoskeletal system and connective tissue (M13_)	Osteomyelitis				M13_OSTEOMYELITIS				2336	473264
XIII Diseases of the musculoskeletal system and connective tissue (M13_)	Osteomalacia				M13_OSTEOMALACIA				309	473264
XIII Diseases of the musculoskeletal system and connective tissue (M13_)	Other osteochondropathies				M13_OSTEOCHONDROPATHY				2860	491365
XIII Diseases of the musculoskeletal system and connective tissue (M13_)	Osteopathies and chondropathies				M13_OSTEOCHONDRO				27084	473264
XIII Diseases of the musculoskeletal system and connective tissue (M13_)	Olecranon bursitis				M13_OLECRANONBURSITIS				2342	357549
XIII Diseases of the musculoskeletal system and connective tissue (M13_)	Neuralgia and neuritis, unspecified				M13_NEURALGIA				1972	357549
XIII Diseases of the musculoskeletal system and connective tissue (M13_)	Other specified/unspecified necrotizing vasculopathies				M13_NECROVASCNAS				478	484260
XIII Diseases of the musculoskeletal system and connective tissue (M13_)	Necrotizing fasciitis				M13_NECROFASC				154	357549
XIII Diseases of the musculoskeletal system and connective tissue (M13_)	Myositis ossificans				M13_MYOSITISOSSIF				107	357549
XIII Diseases of the musculoskeletal system and connective tissue (M13_)	Myositis				M13_MYOSITIS				932	357549
XIII Diseases of the musculoskeletal system and connective tissue (M13_)	Myalgia				M13_MYALGIA				10632	357549
XIII Diseases of the musculoskeletal system and connective tissue (M13_)	Other disorders of the musculoskeletal system and connective tissue				M13_MUSCULOSKELEOTH				5732	494616
XIII Diseases of the musculoskeletal system and connective tissue (M13_)	Contracture of muscle				M13_MUSCONTRAC				142	357549
XIII Diseases of the musculoskeletal system and connective tissue (M13_)	Muscle strain				M13_MUSCLESTRAIN				1206	357549
XIII Diseases of the musculoskeletal system and connective tissue (M13_)	Other specified disorders of muscle				M13_MUSCLEDISNAS				1092	357549
XIII Diseases of the musculoskeletal system and connective tissue (M13_)	Muscle wasting and atrophy, not elsewhere classified				M13_MUSCLEATROPH				210	357549
XIII Diseases of the musculoskeletal system and connective tissue (M13_)	Disorders of muscles				M13_MUSCLE				4232	357549
XIII Diseases of the musculoskeletal system and connective tissue (M13_)	Monoarthritis, not elsewhere classified				M13_MONOARTHRITIS				1709	315115
XIII Diseases of the musculoskeletal system and connective tissue (M13_)	Microscopic polyangiitis				M13_MICROPOLYANG				184	497757
XIII Diseases of the musculoskeletal system and connective tissue (M13_)	Metatarsalgia				M13_METATARSALGIA				3901	357549
XIII Diseases of the musculoskeletal system and connective tissue (M13_)	Meniscus derangement				M13_MENISCUSDERANGEMENTS				31840	315115
XIII Diseases of the musculoskeletal system and connective tissue (M13_)	Medial epicondylitis				M13_MEDIALEPICOND				1479	357549
XIII Diseases of the musculoskeletal system and connective tissue (M13_)	Mixed connective tissue disease				M13_MCTD				2415	497933
XIII Diseases of the musculoskeletal system and connective tissue (M13_)	Lumbar disc prolapse				M13_LUMBAR_PROLAPSE				35290	353224
XIII Diseases of the musculoskeletal system and connective tissue (M13_)	Low back pain				M13_LOWBACKPAIN				42521	353224
XIII Diseases of the musculoskeletal system and connective tissue (M13_)	Lordosis				M13_LORDOSIS				96	353224
XIII Diseases of the musculoskeletal system and connective tissue (M13_)	Loose body in joint				M13_LOOSEJOINT				923	315115
XIII Diseases of the musculoskeletal system and connective tissue (M13_)	Pain in limb				M13_LIMBPAIN				45476	357549
XIII Diseases of the musculoskeletal system and connective tissue (M13_)	Unequal limb length (acquired)				M13_LIMBLENGTH				347	315115
XIII Diseases of the musculoskeletal system and connective tissue (M13_)	Other specified acquired deformities of limbs				M13_LIMBDEFORM				172	315115
XIII Diseases of the musculoskeletal system and connective tissue (M13_)	Lateral epicondylitis				M13_LATERALEPICOND				5911	357549
XIII Diseases of the musculoskeletal system and connective tissue (M13_)	Kyphosis				M13_KYPHOSIS				457	353224
XIII Diseases of the musculoskeletal system and connective tissue (M13_)	Knuckle pads				M13_KNUCKLEPADS				54	357549
XIII Diseases of the musculoskeletal system and connective tissue (M13_)	Internal derangement of knee				M13_KNEEDERANGEMENTS				20142	315115
XIII Diseases of the musculoskeletal system and connective tissue (M13_)	Kissing spine				M13_KISSING				68	353224
XIII Diseases of the musculoskeletal system and connective tissue (M13_)	Juvenile osteochondrosis				M13_JUVOSTEOCHONRHIP				1308	491365
XIII Diseases of the musculoskeletal system and connective tissue (M13_)	Juvenile rheumatoid arthirtis				M13_JUVERHEU				908	315115
XIII Diseases of the musculoskeletal system and connective tissue (M13_)	Intermittent hydrarthrosis				M13_INTERHYDRARTHR				84	315115
XIII Diseases of the musculoskeletal system and connective tissue (M13_)	Other infective (teno)synovitis				M13_INFTENOSYNOVITIS				140	357549
XIII Diseases of the musculoskeletal system and connective tissue (M13_)	Infective bursitis				M13_INFBURSA				1042	357549
XIII Diseases of the musculoskeletal system and connective tissue (M13_)	Impingement syndrome of shoulder				M13_IMPINGEMENT				11331	357549
XIII Diseases of the musculoskeletal system and connective tissue (M13_)	Iliotibial band syndrome				M13_ILIOTIBBAND				414	353224
XIII Diseases of the musculoskeletal system and connective tissue (M13_)	Hypersensitivity angiitis				M13_HYPERANG				175	484260
XIII Diseases of the musculoskeletal system and connective tissue (M13_)	Thrombotic microangiopathy				M13_HTROMBMICROANG				204	484260
XIII Diseases of the musculoskeletal system and connective tissue (M13_)	Other hammer toe(s) (acquired)				M13_HAMMERTOE				7456	315115
XIII Diseases of the musculoskeletal system and connective tissue (M13_)	Hallux valgus (acquired)				M13_HALLUXVALGUS				19367	315115
XIII Diseases of the musculoskeletal system and connective tissue (M13_)	Hallux rigidus				M13_HALLUXRIGIDUS				5903	315115
XIII Diseases of the musculoskeletal system and connective tissue (M13_)	Other deformity of hallux (acquired)				M13_HALLUDEFORMOTH				282	315115
XIII Diseases of the musculoskeletal system and connective tissue (M13_)	Gluteal tendinitis				M13_GLUTEALTEND				1346	353224
XIII Diseases of the musculoskeletal system and connective tissue (M13_)	Giant cell arteritis				M13_GIANTCELL				1387	484260
XIII Diseases of the musculoskeletal system and connective tissue (M13_)	Ganglion				M13_GANGLION				10146	357549
XIII Diseases of the musculoskeletal system and connective tissue (M13_)	Ankylosing hyperostosis [Forestier]				M13_FORESTIER				457	353224
XIII Diseases of the musculoskeletal system and connective tissue (M13_)	Residual foreign body in soft tissue				M13_FOREIGNBODY				1974	357549
XIII Diseases of the musculoskeletal system and connective tissue (M13_)	Flat foot [pes planus] (acquired)				M13_FLATFOOT				3872	315115
XIII Diseases of the musculoskeletal system and connective tissue (M13_)	Fibromyalgia				M13_FIBROMYALGIA				3623	357549
XIII Diseases of the musculoskeletal system and connective tissue (M13_)	Other fibroblastic disorders				M13_FIBROBLASTNAS				135	357549
XIII Diseases of the musculoskeletal system and connective tissue (M13_)	Fibroblastic disorders				M13_FIBROBLASTIC				10869	357549
XIII Diseases of the musculoskeletal system and connective tissue (M13_)	Hypertrophy of (infrapatellar) fat pad				M13_FATPADHYPERTROPHY				379	357549
XIII Diseases of the musculoskeletal system and connective tissue (M13_)	Fatigue fracture of vertebra				M13_FATIGFRACT				163	353224
XIII Diseases of the musculoskeletal system and connective tissue (M13_)	Other enthesopathies				M13_ENTESOPATHYOTH				14662	357549
XIII Diseases of the musculoskeletal system and connective tissue (M13_)	Other/unspecified enthesopathies, not elsewhere classified				M13_ENTESOPATHYNAS				3671	357549
XIII Diseases of the musculoskeletal system and connective tissue (M13_)	Other/unspecified enthesopathies of lower limb, excluding foot				M13_ENTESOPATHYLOWNAS				2961	353224
XIII Diseases of the musculoskeletal system and connective tissue (M13_)	Enthesopathies of lower limb, excluding foot				M13_ENTESOPATHYLOW				10315	353224
XIII Diseases of the musculoskeletal system and connective tissue (M13_)	Enteropathic arthropathies				M13_ENTEROARTHR				861	315115
XIII Diseases of the musculoskeletal system and connective tissue (M13_)	Early lumbar disc prolapse, operated				M13_EARLY_LUMBAR_PROLAPSE				4559	353224
XIII Diseases of the musculoskeletal system and connective tissue (M13_)	Palmar fascial fibromatosis [Dupuytren]				M13_DUPUTRYEN				6766	357549
XIII Diseases of the musculoskeletal system and connective tissue (M13_)	Other dorsopathies, not elsewhere classified				M13_DORSOPATHYOTH				111401	353224
XIII Diseases of the musculoskeletal system and connective tissue (M13_)	Other specified/unspecified dorsopathies				M13_DORSOPATHYNAS				1360	353224
XIII Diseases of the musculoskeletal system and connective tissue (M13_)	Dorsopathies				M13_DORSOPATHY				147124	353224
XIII Diseases of the musculoskeletal system and connective tissue (M13_)	Other/unspecified dorsalgia				M13_DORSALGIANAS				19307	353224
XIII Diseases of the musculoskeletal system and connective tissue (M13_)	Dorsalgia				M13_DORSALGIA				83888	353224
XIII Diseases of the musculoskeletal system and connective tissue (M13_)	Other specified/unspecified disorders of synovium and tendon +Other specified/unspecified bursopathies				M13_DISSYNOTENDNAS				1904	357549
XIII Diseases of the musculoskeletal system and connective tissue (M13_)	Discitis, unspecified				M13_DISCITIS				557	353224
XIII Diseases of the musculoskeletal system and connective tissue (M13_)	Infection of intervertebral disc (pyogenic)				M13_DISCINFECTION				423	353224
XIII Diseases of the musculoskeletal system and connective tissue (M13_)	Diffuse (eosinophilic) fasciitis				M13_DIFFASCITIS				51	484260
XIII Diseases of the musculoskeletal system and connective tissue (M13_)	Diastasis of muscle				M13_DIASTASIS				268	357549
XIII Diseases of the musculoskeletal system and connective tissue (M13_)	Dermatopolymyositis, unspecified				M13_DERMATOPOLYNAS				174	484260
XIII Diseases of the musculoskeletal system and connective tissue (M13_)	Other dermatomyositis				M13_DERMATOMYOTH				169	484260
XIII Diseases of the musculoskeletal system and connective tissue (M13_)	Radial styloid tenosynovitis [de Quervain]				M13_DEQUERVAIN				2251	357549
XIII Diseases of the musculoskeletal system and connective tissue (M13_)	Other specified/unspecified deforming dorsopathies				M13_DEFORMDORSONAS				704	353224
XIII Diseases of the musculoskeletal system and connective tissue (M13_)	Deforming dorsopathies				M13_DEFORMDORSO				13532	353224
XIII Diseases of the musculoskeletal system and connective tissue (M13_)	Other crystal arthropathies				M13_CRYSTALARTH				620	315115
XIII Diseases of the musculoskeletal system and connective tissue (M13_)	Contracture of joint				M13_CONTRACTUREJOINT				457	315115
XIII Diseases of the musculoskeletal system and connective tissue (M13_)	Other specified/unspecified systemic involvement of connective tissue				M13_CONNECTNAS				2195	484260
XIII Diseases of the musculoskeletal system and connective tissue (M13_)	Acquired clawhand, clubhand, clawfoot and clubfoot				M13_CLAWCLUBHANDFOOT				182	315115
XIII Diseases of the musculoskeletal system and connective tissue (M13_)	Polyarteritis with lung involvement [Churg-Strauss]/EGPA				M13_CHURGSTRAUSS				134	484260
XIII Diseases of the musculoskeletal system and connective tissue (M13_)	Chronic crepitant synovitis/bursitis of hand and wrist/periarthritis of wrist				M13_CHRONSYNOVITISHANDWRIST				512	357549
XIII Diseases of the musculoskeletal system and connective tissue (M13_)	Chondropathies				M13_CHRONDROPATHIES				6678	491365
XIII Diseases of the musculoskeletal system and connective tissue (M13_)	Chondromalacia				M13_CHONDROMALACIA				1039	491365
XIII Diseases of the musculoskeletal system and connective tissue (M13_)	Cervicocranial syndrome				M13_CERVICOCRANSDR				4595	353224
XIII Diseases of the musculoskeletal system and connective tissue (M13_)	Cervicobrachial syndrome				M13_CERVICOBRACHSDR				10325	353224
XIII Diseases of the musculoskeletal system and connective tissue (M13_)	Cervical disc disorders				M13_CERVICDISC				17993	353224
XIII Diseases of the musculoskeletal system and connective tissue (M13_)	Cervicalgia				M13_CERVICALGIA				9398	353224
XIII Diseases of the musculoskeletal system and connective tissue (M13_)	Other articular cartilage disorders				M13_CARTILAGE				917	315115
XIII Diseases of the musculoskeletal system and connective tissue (M13_)	Calcific tendinitis				M13_CALCTENDINITIS				332	357549
XIII Diseases of the musculoskeletal system and connective tissue (M13_)	Calcification and ossification of muscle				M13_CALCIOSSIMUSCLE				86	357549
XIII Diseases of the musculoskeletal system and connective tissue (M13_)	Calcific tendinitis of shoulder				M13_CALCIFICTEND				2319	357549
XIII Diseases of the musculoskeletal system and connective tissue (M13_)	Calcium deposit in bursa				M13_CALCBURS				74	357549
XIII Diseases of the musculoskeletal system and connective tissue (M13_)	Calcaneal spur				M13_CALCANSPUR				438	357549
XIII Diseases of the musculoskeletal system and connective tissue (M13_)	Other bursopathies				M13_BURSOPATHY				5544	357549
XIII Diseases of the musculoskeletal system and connective tissue (M13_)	Other bursitis, not elsewhere classified				M13_BURSITISOTH				356	357549
XIII Diseases of the musculoskeletal system and connective tissue (M13_)	Other bursitis of knee				M13_BURSITISKNEEOTH				497	357549
XIII Diseases of the musculoskeletal system and connective tissue (M13_)	Other bursitis of elbow				M13_BURSELBOWOTH				271	357549
XIII Diseases of the musculoskeletal system and connective tissue (M13_)	Other bursal cyst				M13_BURSCYSTOTH				553	357549
XIII Diseases of the musculoskeletal system and connective tissue (M13_)	Hypertrophy of bone				M13_BONEHYPERTRPH				111	473264
XIII Diseases of the musculoskeletal system and connective tissue (M13_)	Other specified/unspecified disorders of bone/cartilage				M13_BONEDISNAS				1030	473264
XIII Diseases of the musculoskeletal system and connective tissue (M13_)	Other disorders of bone density and structure				M13_BONEDENSOTH				956	473264
XIII Diseases of the musculoskeletal system and connective tissue (M13_)	Disorders of continuity of bone				M13_BONECONTINUITY				3781	473264
XIII Diseases of the musculoskeletal system and connective tissue (M13_)	Biomechanical lesions, not elsewhere classified				M13_BIOMECHLESIO				1707	494616
XIII Diseases of the musculoskeletal system and connective tissue (M13_)	Bicipital tendinitis				M13_BICIPITALTEND				1825	357549
XIII Diseases of the musculoskeletal system and connective tissue (M13_)	Behçet disease				M13_BEHCET				105	484260
XIII Diseases of the musculoskeletal system and connective tissue (M13_)	Synovial cyst of popliteal space [Baker]				M13_BAKERCYST				2891	357549
XIII Diseases of the musculoskeletal system and connective tissue (M13_)	Atlantoaxial subluxation				M13_ATLOAXSUBLUX				234	353224
XIII Diseases of the musculoskeletal system and connective tissue (M13_)	Coxarthrosis, primary				M13_ARTHTROSIS_COX_PRIM_ICD10				27756	472592
XIII Diseases of the musculoskeletal system and connective tissue (M13_)	Coxarthrosis, primary, with hip surgery				M13_ARTHTROSIS_COX_PRIM_HIPSURG				20586	472592
XIII Diseases of the musculoskeletal system and connective tissue (M13_)	Coxarthrosis				M13_ARTHTROSIS_COX				30802	315115
XIII Diseases of the musculoskeletal system and connective tissue (M13_)	Polyarthrosis				M13_ARTHROSIS_POLY				8758	315115
XIII Diseases of the musculoskeletal system and connective tissue (M13_)	Other arthrosis				M13_ARTHROSIS_OTH				29554	315115
XIII Diseases of the musculoskeletal system and connective tissue (M13_)	Gonarthrosis, primary, with knee surgery				M13_ARTHROSIS_KNEE_PRIM_KNEESURG				26661	445363
XIII Diseases of the musculoskeletal system and connective tissue (M13_)	Gonarthrosis				M13_ARTHROSIS_KNEE				61356	315115
XIII Diseases of the musculoskeletal system and connective tissue (M13_)	Artrosis, including avohilmo				M13_ARTHROSIS_INCLAVO				136897	363451
XIII Diseases of the musculoskeletal system and connective tissue (M13_)	Arthrosis				M13_ARTHROSIS				101454	315115
XIII Diseases of the musculoskeletal system and connective tissue (M13_)	Arthropathies				M13_ARTHROPATHIES				185233	315115
XIII Diseases of the musculoskeletal system and connective tissue (M13_)	Arthropathies in other diseases classified elsewhere				M13_ARTHINOTH				1339	315115
XIII Diseases of the musculoskeletal system and connective tissue (M13_)	Ankylosing spondylitis, strict definition				M13_ANKYLOSPON_STRICT				1705	496755
XIII Diseases of the musculoskeletal system and connective tissue (M13_)	Ankylosing spondylitis				M13_ANKYLOSPON				3838	353224
XIII Diseases of the musculoskeletal system and connective tissue (M13_)	Ankylosis of joint				M13_ANKYLOSISJOINT				197	315115
XIII Diseases of the musculoskeletal system and connective tissue (M13_)	Other acquired deformities of ankle and foot				M13_ANKLEFOOT				293	315115
XIII Diseases of the musculoskeletal system and connective tissue (M13_)	Algoneurodystrophy				M13_ALGONEURO				1195	473264
XIII Diseases of the musculoskeletal system and connective tissue (M13_)	Adhesive capsulitis of shoulder				M13_ADHCAPSULITIS				7372	357549
XIII Diseases of the musculoskeletal system and connective tissue (M13_)	Achilles tendinitis				M13_ACHILLESTEND				4343	353224
XIII Diseases of the musculoskeletal system and connective tissue (M13_)	Abscess of tendon sheath				M13_ABSCTENDON				210	357549
XII Diseases of the skin and subcutaneous tissue (L12_)	Localized skin eruption due to drugs and medicaments				LOCALIZED_SKIN_ERUPT_DRUGS_MEDICAM				385	499963
XII Diseases of the skin and subcutaneous tissue (L12_)	Lichenoid drug reaction				LICHENOID_DRUG_REACTION				91	500257
XII Diseases of the skin and subcutaneous tissue (L12_)	Xerosis cutis				L12_XEROSCUT				495	465673
XII Diseases of the skin and subcutaneous tissue (L12_)	Vitiligo				L12_VITILIGO				391	465673
XII Diseases of the skin and subcutaneous tissue (L12_)	Other and unspecified vasculitis limited to skin				L12_VASCULITISNAS				801	465673
XII Diseases of the skin and subcutaneous tissue (L12_)	Contact urticaria				L12_URTIGA_CONTACT				112	482901
XII Diseases of the skin and subcutaneous tissue (L12_)	Other and unspecified urticaria				L12_URTICA_NAS				8629	482901
XII Diseases of the skin and subcutaneous tissue (L12_)	Idiopathic urticaria				L12_URTICA_IDIOPAT				744	482901
XII Diseases of the skin and subcutaneous tissue (L12_)	Dermatographic urticaria				L12_URTICA_DERTMATOG				2596	482901
XII Diseases of the skin and subcutaneous tissue (L12_)	Urticaria due to cold and heat				L12_URTICA_COLDHEAT				297	482901
XII Diseases of the skin and subcutaneous tissue (L12_)	Cholinergic urticaria				L12_URTICA_CHOLINERG				177	482901
XII Diseases of the skin and subcutaneous tissue (L12_)	Allergic urticaria				L12_URTICA_ALLERG				3315	482901
XII Diseases of the skin and subcutaneous tissue (L12_)	Urticaria				L12_URTICARIA				13990	482901
XII Diseases of the skin and subcutaneous tissue (L12_)	Ulcer of lower limb, not elsewhere classified				L12_ULCERLOWLIMB				5324	465673
XII Diseases of the skin and subcutaneous tissue (L12_)	Telogen effluvium				L12_TELOGEFFLU				66	476404
XII Diseases of the skin and subcutaneous tissue (L12_)	Sunburn				L12_SUNBURN				69	482972
XII Diseases of the skin and subcutaneous tissue (L12_)	Striae atrophicae				L12_STRIAEATROPHICAE				378	465673
XII Diseases of the skin and subcutaneous tissue (L12_)	Other and unspecified disorders of skin and subcutaneous tissue				L12_SKINSUBCUTISNAS				2434	465673
XII Diseases of the skin and subcutaneous tissue (L12_)	Other disorders of skin and subcutaneous tissue related to radiation				L12_SKINRADIOTH				57	482972
XII Diseases of the skin and subcutaneous tissue (L12_)	Seborrhoeic keratosis				L12_SEBORRKERAT				9078	465673
XII Diseases of the skin and subcutaneous tissue (L12_)	Seborrhoeic dermatitis				L12_SEBORRHOEIC				3787	432874
XII Diseases of the skin and subcutaneous tissue (L12_)	Scar conditions and fibrosis of skin				L12_SCARCONDITIONS				1495	465673
XII Diseases of the skin and subcutaneous tissue (L12_)	Other and unspecified rosacea				L12_ROSACEANAS				3232	476404
XII Diseases of the skin and subcutaneous tissue (L12_)	Rhinophyma				L12_RHINOPHYMA				199	476404
XII Diseases of the skin and subcutaneous tissue (L12_)	Radiodermatitis				L12_RADIODERMATITIS				79	482972
XII Diseases of the skin and subcutaneous tissue (L12_)	Pyogenic granuloma				L12_PYOGENGRANUL				611	465673
XII Diseases of the skin and subcutaneous tissue (L12_)	Pyoderma				L12_PYODERMA				703	470507
XII Diseases of the skin and subcutaneous tissue (L12_)	Pustulosis palmaris et plantaris				L12_PSORI_PUSTUPALM				1525	482181
XII Diseases of the skin and subcutaneous tissue (L12_)	Generalized pustular psoriasis				L12_PSORI_PUSTGEN				122	482181
XII Diseases of the skin and subcutaneous tissue (L12_)	Other and unspecified psoriasis				L12_PSORI_NAS				2452	482181
XII Diseases of the skin and subcutaneous tissue (L12_)	Guttate psoriasis				L12_PSORI_GUTTATE				496	482181
XII Diseases of the skin and subcutaneous tissue (L12_)	Pruritus				L12_PRURITUS				4387	432874
XII Diseases of the skin and subcutaneous tissue (L12_)	Prurigo nodularis				L12_PRURIGONOD				844	432874
XII Diseases of the skin and subcutaneous tissue (L12_)	Other prurigo				L12_PRURIGONAS				392	432874
XII Diseases of the skin and subcutaneous tissue (L12_)	Polymorphous light eruption				L12_POLYMORPHLIGHTERUPT				269	482972
XII Diseases of the skin and subcutaneous tissue (L12_)	Poikiloderma of Civatte				L12_POIKOLOCIVAT				57	482972
XII Diseases of the skin and subcutaneous tissue (L12_)	Pityriasis rosea				L12_PITYROCHEA				271	482181
XII Diseases of the skin and subcutaneous tissue (L12_)	Pityriasis rubra pilaris				L12_PITYRIASISRUBRA				80	482181
XII Diseases of the skin and subcutaneous tissue (L12_)	Pigmented purpuric dermatosis				L12_PIGPURPDERM				324	465673
XII Diseases of the skin and subcutaneous tissue (L12_)	Other and unspecified disorders of pigmentation				L12_PIGMENTNAS				241	465673
XII Diseases of the skin and subcutaneous tissue (L12_)	Perioral dermatitis				L12_PERIORALDERM				779	476404
XII Diseases of the skin and subcutaneous tissue (L12_)	Severe bullous disorders, KELA reimbursement				L12_PEMPHIKELA				70	498266
XII Diseases of the skin and subcutaneous tissue (L12_)	Pemphigus vulgaris				L12_PEMPHIGUS_VULG				75	498266
XII Diseases of the skin and subcutaneous tissue (L12_)	Other and unspecified pemphigoid				L12_PEMPHIGOID_NAS				274	498266
XII Diseases of the skin and subcutaneous tissue (L12_)	Cicatricial pemphigoid				L12_PEMPHIGOID_CICA				70	498266
XII Diseases of the skin and subcutaneous tissue (L12_)	Bullous pemphigoid				L12_PEMPHIGOID_BULL				701	498266
XII Diseases of the skin and subcutaneous tissue (L12_)	Other and unspecified parapsoriasis				L12_PARAPSO_RETIFORM				153	482181
XII Diseases of the skin and subcutaneous tissue (L12_)	Small plaque parapsoriasis				L12_PARAPSO_PLAQUE				93	482181
XII Diseases of the skin and subcutaneous tissue (L12_)	Pityriasis lichenoides et varioliformis acuta				L12_PARAPSO_PITYLICHETVARACUT				51	482181
XII Diseases of the skin and subcutaneous tissue (L12_)	Pityriasis lichenoides chronica				L12_PARAPSO_PITYLICHCHRON				134	482181
XII Diseases of the skin and subcutaneous tissue (L12_)	Parapsoriasis				L12_PARAPSORI				678	482181
XII Diseases of the skin and subcutaneous tissue (L12_)	Other and unspecified papulosquamous disorders				L12_PAPULOSQUONAS				201	482181
XII Diseases of the skin and subcutaneous tissue (L12_)	Other papulosquamous disorders				L12_PAPULOSQUAOTH				376	482181
XII Diseases of the skin and subcutaneous tissue (L12_)	Papulosquamous disorders				L12_PAPULOSQUAMOUS				18167	482181
XII Diseases of the skin and subcutaneous tissue (L12_)	Other disorders of pigmentation				L12_OTHPIGMENTATION				1535	465673
XII Diseases of the skin and subcutaneous tissue (L12_)	Other disorders of skin and subcutaneous tissue				L12_OTHERSKINSUBCUTIS				34675	465673
XII Diseases of the skin and subcutaneous tissue (L12_)	Other melanin hyperpigmentation				L12_OTHERMELANIN				733	465673
XII Diseases of the skin and subcutaneous tissue (L12_)	Other infiltrative disorders of skin and subcutaneous tissue				L12_OTHERINFILTRATIVESKIN				165	465673
XII Diseases of the skin and subcutaneous tissue (L12_)	Other disorders of skin and subcutaneous tissue, not elsewhere classified				L12_OTHERDISSKINANDSUBCUTIS				5849	465673
XII Diseases of the skin and subcutaneous tissue (L12_)	Other contact dermatitis				L12_OTHERCONTACT				3454	432874
XII Diseases of the skin and subcutaneous tissue (L12_)	Other and unspecified bullous disorders				L12_OTHERBULL				336	498266
XII Diseases of the skin and subcutaneous tissue (L12_)	Other and unspecified acute skin changes due to ultraviolet radiation				L12_OTHACUSKINSUNNAS				932	482972
XII Diseases of the skin and subcutaneous tissue (L12_)	Other acute skin changes due to ultraviolet radiation				L12_OTHACUSKINSUN				1289	482972
XII Diseases of the skin and subcutaneous tissue (L12_)	Other and unspecified skin changes due to chronic exposure to nonionizing radiation				L12_NONIONRADISKINNAS				447	482972
XII Diseases of the skin and subcutaneous tissue (L12_)	Necrobiosis lipoidica, not elsewhere classified				L12_NECROLIPOIDIC				207	465673
XII Diseases of the skin and subcutaneous tissue (L12_)	Onycholysis				L12_NAIL_LYSIS				224	476404
XII Diseases of the skin and subcutaneous tissue (L12_)	Ingrowing nail				L12_NAIL_INGROW				2074	476404
XII Diseases of the skin and subcutaneous tissue (L12_)	Onychogryphosis				L12_NAIL_GRYPHOSIS				89	476404
XII Diseases of the skin and subcutaneous tissue (L12_)	Nail dystrophy				L12_NAIL_DYSTROPHY				222	476404
XII Diseases of the skin and subcutaneous tissue (L12_)	Other and unspecified nail disorders				L12_NAILNAS				708	476404
XII Diseases of the skin and subcutaneous tissue (L12_)	Nail disorders				L12_NAILDIS				3236	476404
XII Diseases of the skin and subcutaneous tissue (L12_)	Acute lymphadenitis				L12_LYMPHADENITIS				2412	470507
XII Diseases of the skin and subcutaneous tissue (L12_)	Lupus erythematosus				L12_LUPUS				850	465673
XII Diseases of the skin and subcutaneous tissue (L12_)	Localized scleroderma [morphea]				L12_LOCALSCLERODERMA				498	465673
XII Diseases of the skin and subcutaneous tissue (L12_)	Other localized connective tissue disorders				L12_LOCALDCONNECTISSUEOTH				671	465673
XII Diseases of the skin and subcutaneous tissue (L12_)	Livedoid vasculitis				L12_LIVEDOIDVASC				115	465673
XII Diseases of the skin and subcutaneous tissue (L12_)	Lichen simplex chronicus and prurigo				L12_LICHSIMPANDPRURIGO				2381	432874
XII Diseases of the skin and subcutaneous tissue (L12_)	Lichen simplex chronicus				L12_LICHENSIMPLEX				1241	432874
XII Diseases of the skin and subcutaneous tissue (L12_)	Lichen sclerosus et atrophicus				L12_LICHENSCLERATROPH				3788	465673
XII Diseases of the skin and subcutaneous tissue (L12_)	Dermatitis due to substances taken internally				L12_INTERNALSUBSTANCEDERM				2157	432874
XII Diseases of the skin and subcutaneous tissue (L12_)	Other local infections of skin and subcutaneous tissue				L12_INFECT_SKIN_OTHER				3961	470507
XII Diseases of the skin and subcutaneous tissue (L12_)	Infections of the skin and subcutaneous tissue				L12_INFECT_SKIN				29841	470507
XII Diseases of the skin and subcutaneous tissue (L12_)	Infective dermatitis				L12_INFECT_DERM				4713	432874
XII Diseases of the skin and subcutaneous tissue (L12_)	Impetigo				L12_IMPETIGO				1734	470507
XII Diseases of the skin and subcutaneous tissue (L12_)	Hypertrophic scar				L12_HYPETROPHICSCAR				2068	465673
XII Diseases of the skin and subcutaneous tissue (L12_)	Other and unspecified hypertrophic disorders of skin				L12_HYPERTROPHICNAS				214	465673
XII Diseases of the skin and subcutaneous tissue (L12_)	Other hypertrichosis				L12_HYPERTICHNAS				116	476404
XII Diseases of the skin and subcutaneous tissue (L12_)	Hirsutism, drug-induced				L12_HIRSUTISM_ADVERSE				62	500286
XII Diseases of the skin and subcutaneous tissue (L12_)	Hirsutism in women				L12_HIRSUTISM				661	267178
XII Diseases of the skin and subcutaneous tissue (L12_)	Hidradenitis suppurativa				L12_HIDRADENITISSUP				1364	476404
XII Diseases of the skin and subcutaneous tissue (L12_)	Other and unspecified cicatricial alopecia				L12_HAIRLOSS_SCARNAS				84	476404
XII Diseases of the skin and subcutaneous tissue (L12_)	Other and unspecified nonscarring hair loss				L12_HAIRLOSS_NONSCARNAS				233	476404
XII Diseases of the skin and subcutaneous tissue (L12_)	Cicatricial alopecia [scarring hair loss]				L12_HAIRLOSSSCAR				260	476404
XII Diseases of the skin and subcutaneous tissue (L12_)	Other nonscarring hair loss				L12_HAIRLOSSNONSCAR				319	476404
XII Diseases of the skin and subcutaneous tissue (L12_)	Hair colour and hair shaft abnormalities				L12_HAIRCOLOUR				137	476404
XII Diseases of the skin and subcutaneous tissue (L12_)	Transient acantholytic dermatosis [Grover]				L12_GROVER				56	498266
XII Diseases of the skin and subcutaneous tissue (L12_)	Granulomatous disorders of skin and subcutaneous tissue				L12_GRANULOMATOUSSKIN				947	465673
XII Diseases of the skin and subcutaneous tissue (L12_)	Other and unspecified granulomatous disorders of skin and subcutaneous tissue				L12_GRANULOMASKINNAS				124	465673
XII Diseases of the skin and subcutaneous tissue (L12_)	Foreign body granuloma of skin and subcutaneous tissue				L12_FOREIGNBODYGRANULOMA				117	465673
XII Diseases of the skin and subcutaneous tissue (L12_)	Dermatitis due to ingested food				L12_FOODDERMAT				1508	432874
XII Diseases of the skin and subcutaneous tissue (L12_)	Folliculitis decalvans				L12_FOLLICULITDECALV				68	476404
XII Diseases of the skin and subcutaneous tissue (L12_)	Follicular cysts of skin and subcutaneous tissue				L12_FOLLICULARCYST				7729	476404
XII Diseases of the skin and subcutaneous tissue (L12_)	Factitial dermatitis				L12_FACTITIALDERMAT				180	465673
XII Diseases of the skin and subcutaneous tissue (L12_)	Exfoliative dermatitis				L12_EXFOLIATIVE				380	432874
XII Diseases of the skin and subcutaneous tissue (L12_)	Erythema intertrigo				L12_ERYT_INTERTRIG				803	432874
XII Diseases of the skin and subcutaneous tissue (L12_)	Erythema annulare centrifugum				L12_ERYTH_ANNULCENTRIFUG				59	482901
XII Diseases of the skin and subcutaneous tissue (L12_)	Universal erythroderma, KELA reimbursement				L12_ERYTHRO_KELA				511	482901
XII Diseases of the skin and subcutaneous tissue (L12_)	Erythrasma				L12_ERYTHRASMA				73	470507
XII Diseases of the skin and subcutaneous tissue (L12_)	Erythema in diseases classified elsewhere				L12_ERYTHINOTH				73	482901
XII Diseases of the skin and subcutaneous tissue (L12_)	Other erythematous conditions				L12_ERYTHEMATOUSOTH				1240	482901
XII Diseases of the skin and subcutaneous tissue (L12_)	Erythema nodosum				L12_ERYTHEMANODOSUM				1096	482901
XII Diseases of the skin and subcutaneous tissue (L12_)	Erythema multiforme				L12_ERYTHEMAMULTIF				832	482901
XII Diseases of the skin and subcutaneous tissue (L12_)	Toxic erythema				L12_ERTYTH_TOXIC				65	482901
XII Diseases of the skin and subcutaneous tissue (L12_)	Other and unspecified epidermal thickening				L12_EPIDERMTHICKNAS				949	465673
XII Diseases of the skin and subcutaneous tissue (L12_)	Other epidermal thickening				L12_EPIDERMALTHICKOTH				1569	465673
XII Diseases of the skin and subcutaneous tissue (L12_)	Eccrine sweat disorders				L12_ECCRINESWEAT				86	476404
XII Diseases of the skin and subcutaneous tissue (L12_)	Dyshidrosis [pompholyx]				L12_DYSHIDROSIS				572	432874
XII Diseases of the skin and subcutaneous tissue (L12_)	Diaper [napkin] dermatitis				L12_DIAPER				52	432874
XII Diseases of the skin and subcutaneous tissue (L12_)	Nummular dermatitis				L12_DERM_NUMMULAR				3098	432874
XII Diseases of the skin and subcutaneous tissue (L12_)	Dermatitis				L12_DERMATITISNAS				31083	432874
XII Diseases of the skin and subcutaneous tissue (L12_)	Dermatitis and eczema				L12_DERMATITISECZEMA				67474	432874
XII Diseases of the skin and subcutaneous tissue (L12_)	Dermatitis herpetiformis				L12_DERMATHERP				651	498266
XII Diseases of the skin and subcutaneous tissue (L12_)	Decubitus ulcer and pressure area				L12_DECUBITANSULCERANDPRESSURE				2121	465673
XII Diseases of the skin and subcutaneous tissue (L12_)	Cutis laxa senilis				L12_CUTLAXSEN				253	482972
XII Diseases of the skin and subcutaneous tissue (L12_)	Corns and callosities				L12_CORNSANDCALLOS				2582	465673
XII Diseases of the skin and subcutaneous tissue (L12_)	Chronic ulcer of skin, not elsewhere classified				L12_CHRONICULCEROFSKIN				2511	465673
XII Diseases of the skin and subcutaneous tissue (L12_)	Chloasma				L12_CHLOASMA				142	465673
XII Diseases of the skin and subcutaneous tissue (L12_)	Cellulitis				L12_CELLULITIS				9428	470507
XII Diseases of the skin and subcutaneous tissue (L12_)	Calcinosis cutis				L12_CALCINOSISCUTIS				57	465673
XII Diseases of the skin and subcutaneous tissue (L12_)	Bullous disorders				L12_BULLOUS				2082	498266
XII Diseases of the skin and subcutaneous tissue (L12_)	Other bullous disorders				L12_BULLOTH				967	498266
XII Diseases of the skin and subcutaneous tissue (L12_)	Other and unspecified atrophic disorders of skin				L12_ATROPHICSKINNAS				153	465673
XII Diseases of the skin and subcutaneous tissue (L12_)	Atrophic disorders of skin				L12_ATROPHICSKIN				5786	465673
XII Diseases of the skin and subcutaneous tissue (L12_)	Atopic dermatitis				L12_ATOPIC				31245	432874
XII Diseases of the skin and subcutaneous tissue (L12_)	Apocrine sweat disorders, other sweat gland disorders				L12_APOCRINESWEAT				146	476404
XII Diseases of the skin and subcutaneous tissue (L12_)	Alopecia areata				L12_ALOPECAREATA				956	476404
XII Diseases of the skin and subcutaneous tissue (L12_)	Androgenic alopecia				L12_ALOPECANDRO				281	267178
XII Diseases of the skin and subcutaneous tissue (L12_)	Allergic contact dermatitis				L12_ALLERGICCONTACT				5926	432874
XII Diseases of the skin and subcutaneous tissue (L12_)	Acrodermatitis chronica atrophicans				L12_ACRODERMATITIS				50	465673
XII Diseases of the skin and subcutaneous tissue (L12_)	Acquired keratosis [keratoderma] palmaris et plantaris				L12_ACQKERAT				148	465673
XII Diseases of the skin and subcutaneous tissue (L12_)	Acne varioliformis				L12_ACNE_VARIOLIFORMIS				87	476404
XII Diseases of the skin and subcutaneous tissue (L12_)	Other and unspecified acne				L12_ACNE_NAS				507	476404
XII Diseases of the skin and subcutaneous tissue (L12_)	Acne conglobata				L12_ACNE_CONGLOBLATA				196	476404
XII Diseases of the skin and subcutaneous tissue (L12_)	Acne keloid				L12_ACNEKELOID				56	476404
XII Diseases of the skin and subcutaneous tissue (L12_)	Acne				L12_ACNE				4617	476404
XII Diseases of the skin and subcutaneous tissue (L12_)	Other acantholytic disorders				L12_ACANTHOLYTIC				83	498266
XII Diseases of the skin and subcutaneous tissue (L12_)	Acanthosis nigricans				L12_ACANTHNIGRICANS				114	465673
XII Diseases of the skin and subcutaneous tissue (L12_)	Cutaneous abscess, furuncle and carbuncle				L12_ABSCESS_CUT				11581	470507
Psychiatric endpoints from Katri Räikkönen	Tic and related disorders (more control exclusions)				KRA_PSY_TIC_EXMORE				478	362304
Psychiatric endpoints from Katri Räikkönen	Tic and related disorders				KRA_PSY_TIC				478	499870
Psychiatric endpoints from Katri Räikkönen	Substance abuse (more control exclusions)				KRA_PSY_SUBSTANCE_EXMORE				30806	362304
Psychiatric endpoints from Katri Räikkönen	Speech and linguistic disorders (more control exclusions)				KRA_PSY_SPEELING_EXMORE				3752	362304
Psychiatric endpoints from Katri Räikkönen	Nonorganic sleeping disorders (more control exclusions)				KRA_PSY_SLEEP_NONORG_EXMORE				8336	362304
Psychiatric endpoints from Katri Räikkönen	Schizophrenia or delusion (more control exclusions)				KRA_PSY_SCHIZODEL_EXMORE				15498	362304
Psychiatric endpoints from Katri Räikkönen	Mental and behavioural disorders of puerperium, not classified elsewhere (more control exclusions)				KRA_PSY_PUERPER_EXMORE				401	201649
Psychiatric endpoints from Katri Räikkönen	Motor disorders (more control exclusions)				KRA_PSY_MOTOR_EXMORE				566	362304
Psychiatric endpoints from Katri Räikkönen	Mental retardation (more control exclusions)				KRA_PSY_MENTALRET_EXMORE				1429	362234
Psychiatric endpoints from Katri Räikkönen	Hyperkinetic disorders (more control exclusions)				KRA_PSY_HYPERKIN_EXMORE				4737	362304
Psychiatric endpoints from Katri Räikkönen	Eating disorder (more control exclusions)				KRA_PSY_EATING_EXMORE				3923	362304
Psychiatric endpoints from Katri Räikkönen	Wide developmental disorders (more control exclusions)				KRA_PSY_DEVWIDE_EXMORE				1179	362304
Psychiatric endpoints from Katri Räikkönen	Any dementia (more control exclusions)				KRA_PSY_DEMENTIA_EXMORE				21157	362304
Psychiatric endpoints from Katri Räikkönen	Mixed disorders of conduct and emotions (more control exclusions)				KRA_PSY_CODUCTEMOT_EXMORE				933	362304
Psychiatric endpoints from Katri Räikkönen	Social disorders starting during childhood or adolescence (more control exclusions)				KRA_PSY_CHILDSOC_EXMORE				285	362304
Psychiatric endpoints from Katri Räikkönen	Emotional disorders starting during childhood or adolescence (more control exclusions)				KRA_PSY_CHILDEMOT_EXMORE				2068	362304
Psychiatric endpoints from Katri Räikkönen	Behavioural disorders (more control exclusions)				KRA_PSY_BEHAV_EXMORE				809	362304
Psychiatric endpoints from Katri Räikkönen	Autism spe (more control exclusions)				KRA_PSY_AUTISM_EXMORE				888	362304
Psychiatric endpoints from Katri Räikkönen	Any mental disorder, or suicide (or attempt), or psychic disorders complicating pregnancy, partum or puerperium or nerve system disorders (more control exclusions)				KRA_PSY_ANYMENTAL_SUICID_PREG_NERV_EXMORE				14265	361333
Psychiatric endpoints from Katri Räikkönen	Alcohol abuse, main dg (more control exclusions)				KRA_PSY_ALCOH_EXMORE				6683	362304
Diabetes endpoints	Diabetes, insulin treatment (Kela reimbursement) (more control exclusions)				KELA_DIAB_INSUL_EXMORE				77557	403479
XI Diseases of the digestive system (K11_)	Volvulus				K11_VOLVU				962	394725
XI Diseases of the digestive system (K11_)	Ventral hernia				K11_VENTHER				10405	426666
XI Diseases of the digestive system (K11_)	Vascular disorders of the intestines				K11_VASCINT				2545	394725
XI Diseases of the digestive system (K11_)	Umbilical hernia				K11_UMBHER				11934	426666
Gastrointestinal endpoints	Ulcerative colitis (strict) with PSC				K11_UC_STRICT_PSC				290	483193
XI Diseases of the digestive system (K11_)	Ulcerative colitis (strict definition, require KELA, min 2 HDR)				K11_UC_STRICT2				7220	492160
XI Diseases of the digestive system (K11_)	Toxic liver disease				K11_TOXLIV				520	485213
XI Diseases of the digestive system (K11_)	Supernumerary teeth EXCLUDE clefts and syndromes, including avohilmo				K11_SUPNUM_ONLY_INCLAVO				349	499543
XI Diseases of the digestive system (K11_)	Supernumerary teeth EXCLUDE clefts and syndromes				K11_SUPNUM_ONLY				154	500194
XI Diseases of the digestive system (K11_)	Stomatitis and related lesions				K11_STOMATITIS				3437	310260
XI Diseases of the digestive system (K11_)	Scissor bite				K11_SCISS_BITE				1002	499346
XI Diseases of the digestive system (K11_)	Diseases of salivary glands				K11_SALIVARY				8757	310260
XI Diseases of the digestive system (K11_)	Maxillary retrognathism				K11_RETROG_MAXILLAE				680	499668
XI Diseases of the digestive system (K11_)	Pathological resorption of teeth				K11_RESORPTION				1122	310260
Gastrointestinal endpoints	Reimbursement for rheumatic diseases				K11_REIMB_202				29473	470875
XI Diseases of the digestive system (K11_)	Peptic ulcer				K11_PULC				354	423785
XI Diseases of the digestive system (K11_)	Colitis, primary sclerosing, strict definition				K11_PSC_COLITIS_STRICT				384	498031
XI Diseases of the digestive system (K11_)	Postprocedural disorders of digestive system, not elsewhere classified				K11_POSTOPDIS				1121	478189
XI Diseases of the digestive system (K11_)	Acute peritonitis				K11_PERITONITIS				2384	496343
XI Diseases of the digestive system (K11_)	Diseases of peritoneum				K11_PERITON				4005	496343
XI Diseases of the digestive system (K11_)	Perforation of oesophagus				K11_PERFOES				165	423785
XI Diseases of the digestive system (K11_)	Paralytic ileus				K11_PARALIL				1414	394725
XI Diseases of the digestive system (K11_)	Other diseases of pancreas				K11_PANCOTH				2762	437418
XI Diseases of the digestive system (K11_)	Overjet				K11_OVERJET				875	499473
XI Diseases of the digestive system (K11_)	Other diseases of peritoneum				K11_OTHPERITON				1641	496343
XI Diseases of the digestive system (K11_)	Other diseases of intestine				K11_OTHINT				4877	394725
XI Diseases of the digestive system (K11_)	Other inflammatory liver diseases				K11_OTHINFLIV				2463	485213
XI Diseases of the digestive system (K11_)	Other or unspecified ileus, impaction or obstruction				K11_OTHILEUS				8037	394725
XI Diseases of the digestive system (K11_)	Other gastritis (incl. Duodenitis)				K11_OTHGASTR				10062	423785
XI Diseases of the digestive system (K11_)	Other functional intestinal disorders				K11_OTHFUNC				22972	394725
XI Diseases of the digestive system (K11_)	Other noninfective gastroenteritis and colitis				K11_OTHENTERCOL				11212	476577
XI Diseases of the digestive system (K11_)	Other diseases of stomach and duodenum				K11_OTHDISSTOMDUOD				2427	423785
XI Diseases of the digestive system (K11_)	Other diseases of oesophagus				K11_OTHDISOES				3907	423785
XI Diseases of the digestive system (K11_)	Other diseases of the digestive system				K11_OTHDISDIG				14423	478189
XI Diseases of the digestive system (K11_)	Diseases of the digestive system				K11_OTHDIG				22159	478189
XI Diseases of the digestive system (K11_)	Other diseases of appendix				K11_OTHAPPEND				410	458424
XI Diseases of the digestive system (K11_)	Other diseases of anus and rectum				K11_OTHANRECT				13938	394725
XI Diseases of the digestive system (K11_)	Other and unspecified abdominal hernia				K11_OTHABDHER				1453	426666
XI Diseases of the digestive system (K11_)	Oral lichen ruber planus				K11_ORAL_LICHEN_PLANUS				795	499553
XI Diseases of the digestive system (K11_)	Oral leukoplakia and related diseases, including avohilmo				K11_ORAL_LEUCOPLAC_RELAT_INCLAVO				3257	497091
XI Diseases of the digestive system (K11_)	Oral leukoplakia and related diseases				K11_ORAL_LEUCOPLAC_RELAT				1972	498376
XI Diseases of the digestive system (K11_)	Oral leukoplakia, including avohilmo				K11_ORAL_LEUCOPLACIA_INCLAVO				930	499418
XI Diseases of the digestive system (K11_)	Oral leukoplakia				K11_ORAL_LEUCOPLACIA				596	499752
XI Diseases of the digestive system (K11_)	Cysts of oral region, not elsewhere classified				K11_ORALCYST				1713	310260
XI Diseases of the digestive system (K11_)	Diseases of oral cavity, salivary glands and jaws				K11_ORAL				190088	310260
XI Diseases of the digestive system (K11_)	Open bite that required surgery (Lefort1 or BSSRO)				K11_OPEN_BITE_SURGERY				346	500002
XI Diseases of the digestive system (K11_)	Open bite				K11_OPEN_BITE				2021	498327
XI Diseases of the digestive system (K11_)	Ulcer of oesophagus, drug-induced				K11_OESULC_ADVERSE				171	500177
XI Diseases of the digestive system (K11_)	Ulcer of oesophagus				K11_OESULC				2667	423785
XI Diseases of the digestive system (K11_)	Diseases of oesophagus, stomach and duodenum				K11_OESSTODUO				76563	423785
XI Diseases of the digestive system (K11_)	Oesophageal obstruction				K11_OESOBST				1279	423785
XI Diseases of the digestive system (K11_)	Oesophagitis, drug-induced				K11_OESITIS_ADVERSE				79	500269
XI Diseases of the digestive system (K11_)	Oesophagitis				K11_OESITIS				2046	423785
XI Diseases of the digestive system (K11_)	Mandibular retrognathia AND surgery (BSSRO)				K11_MN_RETRGN_AND_SURG				961	499387
XI Diseases of the digestive system (K11_)	Mandibular retrognathia				K11_MN_RETRGN				2659	497689
XI Diseases of the digestive system (K11_)	Mandibular prognathia AND surgery (LeFortI or BSSO or LeFortI AND BSSO), including avohilmo				K11_MN_PROGN_AND_SURGRT_INCLAVO				365	499983
XI Diseases of the digestive system (K11_)	Mandibular prognathia AND surgery (LeFortI or BSSRO)				K11_MN_PROGN_AND_SURGRT				176	499983
XI Diseases of the digestive system (K11_)	Mandibular prognathia				K11_MN_PROGN				553	499795
XI Diseases of the digestive system (K11_)	Missing teeth due to accident, extraction or parodontitis				K11_MISS_TEETH_ACCID_EXTR_PAROD				4597	310260
XI Diseases of the digestive system (K11_)	Molar incisor enamel hypoplasia, with caries				K11_MIH_CARIES				240	488067
XI Diseases of the digestive system (K11_)	Molar incisor enamel hypoplasia				K11_MIH				1090	499258
XI Diseases of the digestive system (K11_)	Mesial bite				K11_MESIAL_BITE				346	500002
XI Diseases of the digestive system (K11_)	Maxillary prognathism				K11_MAXIL_PROGN				189	500159
XI Diseases of the digestive system (K11_)	Impacted maxillary molar				K11_MAXIL_MOLAR_FAILED_ERUPT_OBSTRUCTION_TOOTH				2335	498013
XI Diseases of the digestive system (K11_)	Maxillary hypoplasia				K11_MAXIL_HYPOPL				117	500231
XI Diseases of the digestive system (K11_)	Palatinal maxillary canine				K11_MAXIL_CANINE_PALAT				265	500083
XI Diseases of the digestive system (K11_)	Impacted maxillary canine				K11_MAXIL_CANINE_FAILED_ERUPT_OBSTRUCTION_TOOTH				311	500037
XI Diseases of the digestive system (K11_)	Mandibular hypoplasia				K11_MANDIBULAR_HYPOPL				228	500120
XI Diseases of the digestive system (K11_)	Intestinal malabsorption				K11_MALABSORB				1688	478189
XI Diseases of the digestive system (K11_)	Major anomalies of jaw size				K11_MAJOR_ANOMALI_JAW_SIZE				1008	499340
XI Diseases of the digestive system (K11_)	Diseases of liver				K11_LIVER				15135	485213
XI Diseases of the digestive system (K11_)	Liver disorders in diseases classified elsewhere				K11_LIVDISINOTH				100	485213
XI Diseases of the digestive system (K11_)	Other diseases of lip and oral mucosa				K11_LIP_ORAL_MUCOSA				6831	310260
XI Diseases of the digestive system (K11_)	Lichen ruber planus, wide definition including periferal and oral lichen planus				K11_LICHEN_PLANUS_WIDE				8507	491841
XI Diseases of the digestive system (K11_)	Other diseases of jaws				K11_JAWS				2779	310260
XI Diseases of the digestive system (K11_)	Intussusception				K11_INTUSS				777	394725
XI Diseases of the digestive system (K11_)	Other diseases of intestines				K11_INTESTOTH				105623	394725
XI Diseases of the digestive system (K11_)	Impacted teeth				K11_IMPACTED_TEETH				9055	491293
XI Diseases of the digestive system (K11_)	Impaction of intestines				K11_IMPACT				243	394725
XI Diseases of the digestive system (K11_)	Paralytic ileus and intestinal obstruction				K11_ILEUS				11750	394725
XI Diseases of the digestive system (K11_)	Irritable bowel syndrome				K11_IBS				13268	394725
Gastrointestinal endpoints	IBD (strict) with PSC				K11_IBD_STRICT_PSC				357	483193
XI Diseases of the digestive system (K11_)	Inflammatory bowel disease, strict (require KELA)				K11_IBD_STRICT				10960	489388
XI Diseases of the digestive system (K11_)	Tooth agenesis EXCLUDE clefts and syndromes				K11_HYPO_ONLY				1510	497639
XI Diseases of the digestive system (K11_)	Hypoplasia of dental enamel, prenatal , including avohilmo				K11_HYPOPLASIA_ENAMEL_PRENATAL_INCLAVO				149	500199
XI Diseases of the digestive system (K11_)	Hypoplasia of dental enamel, prenatal				K11_HYPOPLASIA_ENAMEL_PRENATAL				60	499258
XI Diseases of the digestive system (K11_)	Hypoplasia of dental enamel , including avohilmo				K11_HYPOPLASIA_ENAMEL_INCLAVO				1001	499347
XI Diseases of the digestive system (K11_)	Hypoplasia of dental enamel, including avohilmo				K11_HYPOPLASIA_ENAMEL				267	499258
XI Diseases of the digestive system (K11_)	Hypertrophy of tongue papillae				K11_HYPERTROPHY_TONGUE_PAPILLAE				423	499925
XI Diseases of the digestive system (K11_)	Hepatic failure, not elsewhere classified				K11_HEPFAIL				1272	485213
XI Diseases of the digestive system (K11_)	Haemorrhoids and perianal venous thrombosis				K11_HAEMORR				13841	394725
XI Diseases of the digestive system (K11_)	Gastric ulcer				K11_GULC				7787	423785
XI Diseases of the digestive system (K11_)	Gastrojejunal ulcer				K11_GJULC				443	423785
XI Diseases of the digestive system (K11_)	Gingival hyperplasia				K11_GINGIV_HYPERPLAS				1176	310260
XI Diseases of the digestive system (K11_)	Gingivitis and periodontal diseases				K11_GINGIVITIS_PERIODONTAL				137839	310260
XI Diseases of the digestive system (K11_)	Gastroduodenal ulcer				K11_GASTRODUOULC				12074	423785
XI Diseases of the digestive system (K11_)	Other diseases of gallbladder				K11_GALLBLAOTH				1655	437418
XI Diseases of the digestive system (K11_)	Functional dyspepsia				K11_FUNCDYSP				12179	423785
XI Diseases of the digestive system (K11_)	Colonic or urogenital fistula				K11_FISTULA				12025	488323
XI Diseases of the digestive system (K11_)	Fibrosis and cirrhosis of liver				K11_FIBROCHIRLIV				2653	485213
XI Diseases of the digestive system (K11_)	Femoral hernia				K11_FEMHER				1660	426666
XI Diseases of the digestive system (K11_)	Tooth eruption problems				K11_ERUPTION				6494	493854
XI Diseases of the digestive system (K11_)	Erosion of teeth, including avohilmo				K11_EROSION_INCLAVO				9162	112365
XI Diseases of the digestive system (K11_)	Erosion of teeth				K11_EROSION				577	114335
XI Diseases of the digestive system (K11_)	Noninfective enteritis and colitis				K11_ENERCOLNONINF				23771	476577
XI Diseases of the digestive system (K11_)	Embedded and impacted teeth				K11_EMBIMPACT_TEETH				13286	487062
XI Diseases of the digestive system (K11_)	Embedded teeth, including avohilmo				K11_EMBED_TEETH				4006	496342
XI Diseases of the digestive system (K11_)	Duodenal ulcer				K11_DULC				4590	423785
XI Diseases of the digestive system (K11_)	Diverticular disease of intestine				K11_DIVERTIC				43138	394725
XI Diseases of the digestive system (K11_)	Distal bite				K11_DISTAL_BITE				1446	498902
XI Diseases of the digestive system (K11_)	Other disorders of teeth and supporting structures				K11_DISORD_TEETH				9515	310260
XI Diseases of the digestive system (K11_)	Disorders of oesophagus in diseases classified elsewhere				K11_DISOESINOTH				691	423785
XI Diseases of the digestive system (K11_)	Other diseases of liver				K11_DISLIVOTH				7266	485213
XI Diseases of the digestive system (K11_)	Diaphragmatic hernia				K11_DIAHER				16034	426666
XI Diseases of the digestive system (K11_)	Deposits [accretions] on teeth				K11_DEPOSITS				2767	310260
XI Diseases of the digestive system (K11_)	Dentofacial anomalies [including malocclusion]				K11_DENTOFACIAL_ANOMALIES				13829	310260
XI Diseases of the digestive system (K11_)	Deep bite that required surgery				K11_DEEP_BITE_SURGERY				443	499905
XI Diseases of the digestive system (K11_)	Deep bite				K11_DEEP_BITE				4863	495485
XI Diseases of the digestive system (K11_)	Crowding of teeth, including avohilmo				K11_CROWDI_TEETH				4491	495857
XI Diseases of the digestive system (K11_)	Crossbite				K11_CROSSBITE				2790	497558
XI Diseases of the digestive system (K11_)	Constipation				K11_CONSTIPATION				51956	448392
XI Diseases of the digestive system (K11_)	Coeliac disease				K11_COELIAC				5130	478189
XI Diseases of the digestive system (K11_)	Chronic pancreatitis				K11_CHRONPANC				4820	437418
XI Diseases of the digestive system (K11_)	Chronic hepatitis, not elsewhere classified				K11_CHRONHEP				1215	485213
XI Diseases of the digestive system (K11_)	Chronic gastritis				K11_CHRONGASTR				12441	423785
XI Diseases of the digestive system (K11_)	Cholelithiasis				K11_CHOLELITH				49834	437418
XI Diseases of the digestive system (K11_)	Cholecystectomy				K11_CHOLECYSTECTOMY				36556	463792
XI Diseases of the digestive system (K11_)	Cholecystitis				K11_CHOLECYST				5851	437418
Gastrointestinal endpoints	Cholangitis (primary sclerosing, PSC), with reimbursement 202				K11_CHOLANGI_STRICT				653	470875
XI Diseases of the digestive system (K11_)	Cholangitis (primary sclerosing, PSC)				K11_CHOLANGI				2317	437418
Gastrointestinal endpoints	Crohn's disease (strict) with PSC				K11_CD_STRICT_PSC				61	483193
XI Diseases of the digestive system (K11_)	Crohn disease (strict definition, require KELA, min 2 HDR)				K11_CD_STRICT2				2489	497622
XI Diseases of the digestive system (K11_)	Other diseases of biliary tract				K11_BILIAOTH				3236	437418
XI Diseases of the digestive system (K11_)	Barrett oesophagus				K11_BARRET				1684	423785
XI Diseases of the digestive system (K11_)	Excessive attrition of teeth				K11_ATTRITION				22758	114335
XI Diseases of the digestive system (K11_)	Asymmetry of jaw				K11_ASYMMETRY_JAW				558	499790
XI Diseases of the digestive system (K11_)	Other appendicitis				K11_APPENDOTH				3450	458424
XI Diseases of the digestive system (K11_)	Appendectomy				K11_APPENDECTOMY				35484	464864
XI Diseases of the digestive system (K11_)	Acute appendicitis				K11_APPENDACUT				38933	458424
XI Diseases of the digestive system (K11_)	Recurring oral aphthae, including avohilmo				K11_APHTA_RECUR_INCLAVO				5394	494954
XI Diseases of the digestive system (K11_)	Recurring oral aphthae				K11_APHTA_RECUR				1658	498690
XI Diseases of the digestive system (K11_)	Anomalies of dental arch relationship, including avohilmo				K11_ANOMALI_DENTAL_ARCH_RELATIONS1				10708	489640
XI Diseases of the digestive system (K11_)	Alcoholic liver disease				K11_ALCOLIV				3769	485213
XI Diseases of the digestive system (K11_)	Alcoholic gastritis				K11_ALCGASTR				540	423785
XI Diseases of the digestive system (K11_)	Intestinal adhesions without obstruction				K11_ADHE				3213	394725
XI Diseases of the digestive system (K11_)	Acute pancreatitis				K11_ACUTPANC				8446	437418
XI Diseases of the digestive system (K11_)	Acute gastritis				K11_ACUTGASTR				3080	423785
XI Diseases of the digestive system (K11_)	Achalasia of cardia				K11_ACHAL				646	423785
XI Diseases of the digestive system (K11_)	Abscess of anal and rectal regions				K11_ABSCANAL				3566	394725
XI Diseases of the digestive system (K11_)	Abrasion of teeth				K11_ABRASION				12733	114335
Rheuma endpoints	Juvenile arthritis (FINNGEN)				JUVEN_ARTHR				1994	374317
XIII Diseases of the musculoskeletal system and connective tissue (M13_)	Pain in joint				JOINTPAIN				39344	262404
X Diseases of the respiratory system (J10_)	Diseases of vocal cords and larynx+other diseases of upper respiratory tract, no elsewhere classified				J10_VOCALLARYNX				26923	371520
X Diseases of the respiratory system (J10_)	Acute upper respiratory infections				J10_UPPERINFEC				97696	402652
X Diseases of the respiratory system (J10_)	Other diseases of upper respiratory tract				J10_UPPERDIS				128828	371520
X Diseases of the respiratory system (J10_)	Other and unspecified tonsillitis				J10_TONSILLITIS				18652	402652
X Diseases of the respiratory system (J10_)	Tonsillectomy and adenotomy				J10_TONSILLECTOMY				39135	461213
X Diseases of the respiratory system (J10_)	Acute sinusitis				J10_SINUSITIS				28616	402652
X Diseases of the respiratory system (J10_)	Simple and mucopurulent chronic bronchitis				J10_SIMPLBRONCH				1702	409070
X Diseases of the respiratory system (J10_)	Pneumoconiosis due to dust containing silica				J10_SILICAPNEUMOC				119	494595
X Diseases of the respiratory system (J10_)	Deviated nasal septum				J10_SEPTDEV				15803	371520
X Diseases of the respiratory system (J10_)	Other diseases of the respiratory system				J10_RESPOTHER				8552	491796
X Diseases of the respiratory system (J10_)	Respiratory conditions due to other external agents				J10_RESPCONDEXT				678	494595
X Diseases of the respiratory system (J10_)	Pyothorax				J10_PYOTHORAX				1471	498405
X Diseases of the respiratory system (J10_)	Pulmonary oedema				J10_PULMOEDEMA				625	493301
X Diseases of the respiratory system (J10_)	Pulmonary eosinophilia, not elsewhere classified				J10_PULMEOS				414	493301
X Diseases of the respiratory system (J10_)	Pneumothorax				J10_PNEUMOTHORAX				2713	479655
X Diseases of the respiratory system (J10_)	Pneumonia due to Streptococcus pneumoniae				J10_PNEUMOPNEUMO				1625	415538
X Diseases of the respiratory system (J10_)	Pneumonia due to other infectious organisms, not elsewhere classified				J10_PNEUMONONBACT				1157	415538
X Diseases of the respiratory system (J10_)	Pneumonitis due to solids and liquids				J10_PNEUMONISOLLIQ				3168	494595
X Diseases of the respiratory system (J10_)	All pneumoniae				J10_PNEUMONIA				78791	421557
X Diseases of the respiratory system (J10_)	Pneumonia due to Haemophilus influenzae				J10_PNEUMOHAEM				116	415538
X Diseases of the respiratory system (J10_)	Bacterial pneumoniae				J10_PNEUMOBACT				21582	415538
X Diseases of the respiratory system (J10_)	Pleural plaque				J10_PLEURPLAGUE				3689	479655
X Diseases of the respiratory system (J10_)	Other pleural conditions				J10_PLEUROTH				3964	479655
X Diseases of the respiratory system (J10_)	Pleural effusion				J10_PLEUREFFUSION				6136	479655
X Diseases of the respiratory system (J10_)	Other diseases of pleura				J10_PLEURA				20693	479655
X Diseases of the respiratory system (J10_)	Acute pharyngitis				J10_PHARYNGITIS				6953	402652
X Diseases of the respiratory system (J10_)	Peritonsillar abscess				J10_PERITONSABSC				10405	371520
X Diseases of the respiratory system (J10_)	Suppurative and necrotic conditions of lower respiratory tract				J10_NECROTIC				1943	498405
X Diseases of the respiratory system (J10_)	Nasal polyp				J10_NASALPOLYP				8496	371520
X Diseases of the respiratory system (J10_)	Other acute lower respiratory infections				J10_LOWERINF				28542	471806
X Diseases of the respiratory system (J10_)	Chronic lower respiratory diseases				J10_LOWCHRON				91278	409070
X Diseases of the respiratory system (J10_)	Acute laryngitis and tracheitis				J10_LARYNGITIS				6038	402652
X Diseases of the respiratory system (J10_)	Pneumoconiosis due to other inorganic dusts				J10_INORGPNEUMOC				130	494595
X Diseases of the respiratory system (J10_)	Influenza and pneumonia				J10_INFLUPNEU				84810	415538
X Diseases of the respiratory system (J10_)	All influenza				J10_INFLUENZA				11558	415538
X Diseases of the respiratory system (J10_)	Hypersensitivity pneumonitis due to organic dust				J10_HYPERSPNEUMONI				575	494595
X Diseases of the respiratory system (J10_)	Lung diseases due to external agents				J10_EXTERLUNG				5753	494595
X Diseases of the respiratory system (J10_)	Acute epiglottitis				J10_EPIGLOTTITIS				556	402652
X Diseases of the respiratory system (J10_)	Emphysema				J10_EMPHYSEMA				2711	409070
X Diseases of the respiratory system (J10_)	COPD				J10_COPD				24138	409070
X Diseases of the respiratory system (J10_)	Acute nasopharyngitis (common cold)				J10_COLD				5435	402652
X Diseases of the respiratory system (J10_)	Chronic diseases of tonsils and adenoids				J10_CHRONTONSADEN				59700	371520
X Diseases of the respiratory system (J10_)	Chronic sinusitis				J10_CHRONSINUSITIS				22099	371520
X Diseases of the respiratory system (J10_)	Chronic rhinitis, nasopharyngitis and pharyngitis				J10_CHRONRHINITIS				15219	371520
X Diseases of the respiratory system (J10_)	Chronic laryngitis and laryngotracheitis				J10_CHRONLARYNGITIS				5825	371520
X Diseases of the respiratory system (J10_)	Respiratory conditions due to inhalation of chemicals, gases, fumes and vapours				J10_CHEMGASRESP				302	494595
X Diseases of the respiratory system (J10_)	Unspecified chronic bronchitis				J10_BRONCHNAS				1494	409070
X Diseases of the respiratory system (J10_)	Acute bronchitis				J10_BRONCHITIS				20762	471806
X Diseases of the respiratory system (J10_)	Acute bronchiolitis				J10_BRONCHIOLITIS				2818	471806
X Diseases of the respiratory system (J10_)	Bronchiectasis				J10_BRONCHIECTASIS				2932	409070
X Diseases of the respiratory system (J10_)	Bronchitis, not specified as acute or chronic				J10_BRONCH				3729	409070
X Diseases of the respiratory system (J10_)	Asthma (only as main-diagnosis) (more control exclusions)				J10_ASTHMA_MAIN_EXMORE				47300	259839
X Diseases of the respiratory system (J10_)	Asthma (more control exclusions)				J10_ASTHMA_EXMORE				59100	259839
X Diseases of the respiratory system (J10_)	Asthma/COPD (KELA code 203)				J10_ASTHMACOPDKELA				59317	409070
X Diseases of the respiratory system (J10_)	Pneumoconiosis due to asbestos and other mineral fibres				J10_ASBESTPNEUMOC				807	494595
X Diseases of the respiratory system (J10_)	Adult respiratory distress syndrome				J10_ARDS				431	493301
X Diseases of the respiratory system (J10_)	Airway disease due to specific organic dust				J10_AIRWDISDUST				89	494595
X Diseases of the respiratory system (J10_)	Acute upper respiratory infections of multiple and unspecified sites				J10_ACUTEUPPERINFEC				52302	402652
X Diseases of the respiratory system (J10_)	Unspecified acute lower respiratory infection				J10_ACUTELOWERNAS				6465	471806
X Diseases of the respiratory system (J10_)	Abscess of mediastinum				J10_ABSCMEDIASTINUM				61	498405
X Diseases of the respiratory system (J10_)	Abscess of lung				J10_ABSCLUNGPNEUMO				508	498405
Interstitial lung disease endpoints	Idiopathic pulmonary fibrosis				IPF				2700	494583
Comorbidities of COPD	Invasive ventilation				INV_VENT				2664	493611
XIV Diseases of the genitourinary system (N14_)	Interstitial cystitis (chronic), drug-induced				INTERSTITIAL_CYSTIT_CHRONIC				118	500230
Asthma and related endpoints	All influenza (not pneumonia)				INFLUENZA				6799	415538
Miscellaneous, not yet classified endpoints	Increased muscle tone				INCREASEDMUSCLETONE				239	500109
Interstitial lung disease endpoints	ILD-related respiratory insufficiency				ILD_INSUFFICIENCY				1047	494583
Interstitial lung disease endpoints	Interstitial lung disease endpoints				ILD_ENDPOINTS				5765	494583
IX Diseases of the circulatory system (I9_)	Venous thromboembolism				I9_VTE				26333	474015
IX Diseases of the circulatory system (I9_)	Valvular heart disease excluding rheumatic fever				I9_VHD				28602	375343
IX Diseases of the circulatory system (I9_)	Vascular syndromes of brain in cerebrovascular disorders				I9_VASCSYND				1623	473404
IX Diseases of the circulatory system (I9_)	Vascular diseases of the intestine				I9_VASCINT				1362	463106
IX Diseases of the circulatory system (I9_)	Varicose veins of other sites				I9_VARICVESOTH				2560	432223
IX Diseases of the circulatory system (I9_)	Oesophageal varices				I9_VARICVEOES				1410	432223
IX Diseases of the circulatory system (I9_)	Transient ischemic attack				I9_TIA				24948	453276
IX Diseases of the circulatory system (I9_)	Other embolism and thrombosis				I9_THROMBOTH				5316	432223
IX Diseases of the circulatory system (I9_)	Nonpyogenic thrombosis of intracranial venous system				I9_THROMBICV				316	453828
IX Diseases of the circulatory system (I9_)	Thromboangiitis obliterans				I9_THROMBANG				134	463106
IX Diseases of the circulatory system (I9_)	Thoracic aortic aneurysm				I9_THAORTANEUR				5108	463106
IX Diseases of the circulatory system (I9_)	Embolic stroke with flimmer				I9_STR_EMBOLIC_WITH_FLIMMER				959	436816
IX Diseases of the circulatory system (I9_)	Embolic stroke				I9_STR_EMBOLIC				1808	453828
IX Diseases of the circulatory system (I9_)	Stroke, excluding SAH				I9_STR				34110	450023
IX Diseases of the circulatory system (I9_)	Occlusion and stenosis of arteries, not leading to stroke				I9_STENOSIS				529	453828
IX Diseases of the circulatory system (I9_)	Sequelae of cerebrovascular disease				I9_SEQULAE				15879	453828
IX Diseases of the circulatory system (I9_)	Secondary right heart disease				I9_SECONDRIGHT				1467	486319
IX Diseases of the circulatory system (I9_)	Aneurysms, operations, SAH				I9_SAHANEUR				6849	453828
IX Diseases of the circulatory system (I9_)	Subarachnoid haemorrhage				I9_SAH				4180	450276
IX Diseases of the circulatory system (I9_)	Rheumatic valve diseases				I9_RHEUVALV				877	499120
IX Diseases of the circulatory system (I9_)	Rheumatic heart disease, other				I9_RHEUOTHHRT				68	499120
IX Diseases of the circulatory system (I9_)	Rheumatic fever without mention of heart involvement				I9_RHEUFEVWITHOUTHEART				121	500227
IX Diseases of the circulatory system (I9_)	Rheumatic fever with heart involvement				I9_RHEUFEVHRT				176	499120
IX Diseases of the circulatory system (I9_)	Rheumatic fever incl heart disease				I9_RHEUFEV				1228	499120
IX Diseases of the circulatory system (I9_)	Right bundle-branch block				I9_RBBB				1347	375343
IX Diseases of the circulatory system (I9_)	Pulmonary embolism				I9_PULMEMB				12762	486319
IX Diseases of the circulatory system (I9_)	Progressive vascular leukoencephalopathy				I9_PROGVASC				1096	453828
IX Diseases of the circulatory system (I9_)	Status post-ami				I9_POSTAMI				3757	416171
IX Diseases of the circulatory system (I9_)	DVT of lower extremities				I9_PHLETHROMBDVTLOW				8134	432223
IX Diseases of the circulatory system (I9_)	Phlebitis and thrombophlebitis (not including DVT)				I9_PHLETHROM				9750	432223
IX Diseases of the circulatory system (I9_)	Pericarditis				I9_PERICARD				1356	375343
IX Diseases of the circulatory system (I9_)	Other diseases of pericardium				I9_PERICAOTH				1604	375343
IX Diseases of the circulatory system (I9_)	Paroxysmal tachycardia				I9_PAROXTAC				12878	252810
IX Diseases of the circulatory system (I9_)	Other peripheral vascular diseases				I9_OTHPER				3153	463106
IX Diseases of the circulatory system (I9_)	Other other unspecified disorders of the circulatory system				I9_OTHOTH				1309	492608
IX Diseases of the circulatory system (I9_)	Other intracranial haemorrhages				I9_OTHINTRACRA				1099	453828
IX Diseases of the circulatory system (I9_)	Other arrhythmias				I9_OTHARR				39265	375343
IX Diseases of the circulatory system (I9_)	Other aneurysm				I9_OTHANEUR				1998	463106
IX Diseases of the circulatory system (I9_)	Nonischemic cardiomyopathy				I9_NONISCHCARDMYOP_STRICT				2108	413400
IX Diseases of the circulatory system (I9_)	Non-ischemic cardiomyopathy				I9_NONISCHCARDMYOP				13917	402343
IX Diseases of the circulatory system (I9_)	Myocardial infarction, strict				I9_MI_STRICT				31666	416171
IX Diseases of the circulatory system (I9_)	Complications following myocardial infarction				I9_MI_COMPLICATIONS				301	416171
IX Diseases of the circulatory system (I9_)	Other noninfective disorders of lymphatic vessels and lymph nodes				I9_LYMPHOTH				1289	432223
IX Diseases of the circulatory system (I9_)	Left bundle-branch block				I9_LBBB				2766	375343
IX Diseases of the circulatory system (I9_)	Nontraumatic intracranial haemmorrhage				I9_INTRACRA				8638	453828
IX Diseases of the circulatory system (I9_)	Intracerebral haemorrhage				I9_ICH				5112	450016
IX Diseases of the circulatory system (I9_)	Hypertensive Renal Disease				I9_HYPTENSRD				1367	345634
IX Diseases of the circulatory system (I9_)	Hypertension, Pulmonary Arterial				I9_HYPTENSPUL				301	345634
IX Diseases of the circulatory system (I9_)	Hypertension, portal				I9_HYPTENSPOR				98	494803
IX Diseases of the circulatory system (I9_)	Hypertensive Heart Disease				I9_HYPTENSHD				11728	345634
IX Diseases of the circulatory system (I9_)	Hypertension, essential				I9_HYPTENSESS				132515	345634
IX Diseases of the circulatory system (I9_)	Secondary hypertension				I9_HYPTENSEC				3388	252810
IX Diseases of the circulatory system (I9_)	Hypertension				I9_HYPTENS				154630	345634
IX Diseases of the circulatory system (I9_)	Hypotension				I9_HYPOTE				6488	492608
IX Diseases of the circulatory system (I9_)	Hypertrophic cardiomyopathy				I9_HYPERTROCARDMYOP				1376	498972
IX Diseases of the circulatory system (I9_)	Hypertensive encephalopathy				I9_HYPERTENC				124	453828
Cardiometabolic endpoints	Heart failure and bmi 25plus				I9_HEARTFAIL_AND_OVERWEIGHT				22965	206576
Cardiometabolic endpoints	Heart failure and hypertrophic cardiomyopathy				I9_HEARTFAIL_AND_HYPERTCARDIOM				561	498972
Cardiometabolic endpoints	Heart failure and coronary heart disease				I9_HEARTFAIL_AND_CHD				17532	443698
IX Diseases of the circulatory system (I9_)	Heart failure, strict				I9_HEARTFAIL				37653	462695
IX Diseases of the circulatory system (I9_)	Dronedarone medication				I9_E_DRONE				999	375343
IX Diseases of the circulatory system (I9_)	Endocarditis				I9_ENDOCARD				1276	375343
IX Diseases of the circulatory system (I9_)	Embolism and thrombosis of abdominal aorta				I9_EMBTHROAOR				68	463106
IX Diseases of the circulatory system (I9_)	Dissection of cerebral arteries, nonruptured				I9_DISCER				255	453828
IX Diseases of the circulatory system (I9_)	Cerebral arteritis				I9_CEREBRART				93	453828
IX Diseases of the circulatory system (I9_)	Other specified cerebrovascular diseases, other cerebrovascular disorders in diseases classified elsewhere				I9_CEREBDOTH				2644	453828
IX Diseases of the circulatory system (I9_)	Cerebral atherosclerosis				I9_CEREBATHER				440	499908
IX Diseases of the circulatory system (I9_)	Cerebral amyloid angiopathy				I9_CEREBAMY				119	453828
IX Diseases of the circulatory system (I9_)	Calcific aortic valvular stenosis, operated				I9_CAVS_OPERATED				12418	487930
IX Diseases of the circulatory system (I9_)	Restrictive cardiomyopathy				I9_CARDMYORESTR				114	492699
IX Diseases of the circulatory system (I9_)	Cardiomyopathy, other and unspecified				I9_CARDMYOOTH				3122	375343
IX Diseases of the circulatory system (I9_)	Cardiomyopathy in other diseases				I9_CARDMYOINOTH				172	375343
IX Diseases of the circulatory system (I9_)	Cardiomyopathy, Hypertrophic obstructive				I9_CARDMYOHYP				653	375343
IX Diseases of the circulatory system (I9_)	Alcoholic cardiomyopathy				I9_CARDMYOALC				165	492699
IX Diseases of the circulatory system (I9_)	Cardiomyopathy				I9_CARDMYO				7649	375343
IX Diseases of the circulatory system (I9_)	Cardiomyopathies, Secondary/extrinsic				I9_CARDMSEC				219	375343
IX Diseases of the circulatory system (I9_)	Atherosclerosis, excluding cerebral and coronary sclerosis				I9_ATHSCLE				19807	463106
IX Diseases of the circulatory system (I9_)	Other diseases of arteries and capillaries				I9_ARTOTH				3541	463106
IX Diseases of the circulatory system (I9_)	Other arterial embolism and thrombosis				I9_ARTEMBTHRNAS				1048	463106
IX Diseases of the circulatory system (I9_)	Arterial embolism and thrombosis				I9_ARTEMBTHR				2266	463106
IX Diseases of the circulatory system (I9_)	Dissection of aorta				I9_AORTDIS				1150	463106
IX Diseases of the circulatory system (I9_)	Aortic aneurysm				I9_AORTANEUR				9937	463106
IX Diseases of the circulatory system (I9_)	Cerebral aneurysm, nonruptured				I9_ANEURYSM				3310	453828
IX Diseases of the circulatory system (I9_)	Atrial fibrillation and flutter with reimbursement				I9_AF_REIMB				40251	252810
IX Diseases of the circulatory system (I9_)	Atrial fibrillation and flutter				I9_AF				63532	252810
IX Diseases of the circulatory system (I9_)	Abdominal aortic aneurysm (AAA)				I9_ABAORTANEUR				4439	463106
IV Endocrine, nutritional and metabolic diseases (E4_)	Hypothyroidism, drug reimbursement				HYPOTHY_REIMB				16150	111954
IX Diseases of the circulatory system (I9_)	Hypotension due to drugs				HYPOTE_DRUGS				460	499888
XI Diseases of the digestive system (K11_)	Inguinal hernia, unilateral				HERING_UNILATERAL				953	426666
XI Diseases of the digestive system (K11_)	Inguinal hernia, bilateral				HERING_BILATERAL				4091	426666
Asthma and related endpoints	Haemophilus septicemia				HAEMOPHIL_SEPTICHE				64	499120
VIII Diseases of the ear and mastoid process (H8_)	Other/unspecified disorders of vestibular function				H8_VESTIFUNCNAS				1321	474839
VIII Diseases of the ear and mastoid process (H8_)	Vertigo of central origin				H8_VERTIGOCENT				528	474839
VIII Diseases of the ear and mastoid process (H8_)	Disorders of vestibular function (Vertigo)				H8_VERTIGO				21139	474839
VIII Diseases of the ear and mastoid process (H8_)	Tympanosclerosis				H8_TYMPSCLE				68	465154
VIII Diseases of the ear and mastoid process (H8_)	Tinnitus				H8_TINNITUS				10008	437331
VIII Diseases of the ear and mastoid process (H8_)	Suppurative otitis media, unspecified				H8_SUP_OTINAS				985	465154
VIII Diseases of the ear and mastoid process (H8_)	Acute suppurative otitis media				H8_SUP_ACUTE				14095	465154
VIII Diseases of the ear and mastoid process (H8_)	Acquired stenosis of external ear canal				H8_STENOEXTCAN				314	485292
VIII Diseases of the ear and mastoid process (H8_)	Other/unspecified postprocedural disorders of ear and mastoid process				H8_POSTOPNAS				89	437331
VIII Diseases of the ear and mastoid process (H8_)	Postprocedural disorders of ear and mastoid process, not elsewhere classified				H8_POSTOP				269	437331
VIII Diseases of the ear and mastoid process (H8_)	Other disorders following mastoidectomy				H8_POSTMASTNAS				125	437331
VIII Diseases of the ear and mastoid process (H8_)	Recurrent cholesteatoma of postmastoidectomy cavity				H8_POSTMASTCHOLEASTOMA				103	437331
VIII Diseases of the ear and mastoid process (H8_)	Noninfective disorders of pinna				H8_PINNADIS				75	485292
VIII Diseases of the ear and mastoid process (H8_)	Perforation of tympanic membrane				H8_PERFORATION				3902	465154
VIII Diseases of the ear and mastoid process (H8_)	Perichondritis of external ear				H8_PERCHRONDR				610	485292
VIII Diseases of the ear and mastoid process (H8_)	Otosclerosis				H8_OTOSCLE				2920	474839
VIII Diseases of the ear and mastoid process (H8_)	Otorrhoea				H8_OTORRHOEA				97	437331
VIII Diseases of the ear and mastoid process (H8_)	Otorrhagia				H8_OTORRHAGIA				217	437331
VIII Diseases of the ear and mastoid process (H8_)	Otitis media, unspecified				H8_OTIMEDNAS				5209	465154
VIII Diseases of the ear and mastoid process (H8_)	Other hearing loss				H8_OTHHEARINGLOSS				12430	437331
VIII Diseases of the ear and mastoid process (H8_)	Other disorders of ear				H8_OTHEREAR				63017	437331
VIII Diseases of the ear and mastoid process (H8_)	Otalgia				H8_OTALGIA				2986	437331
VIII Diseases of the ear and mastoid process (H8_)	Abnormalities of ear ossicles				H8_OSSICABN				66	465154
VIII Diseases of the ear and mastoid process (H8_)	Nonsuppurative otitis media				H8_NONSUPPNAS				12143	465154
VIII Diseases of the ear and mastoid process (H8_)	Noise effects on inner ear				H8_NOISEINNER				1511	474839
VIII Diseases of the ear and mastoid process (H8_)	Other specified/unspecified disorders of tympanic membrane				H8_MYRINGNAS				116	465154
VIII Diseases of the ear and mastoid process (H8_)	Chronic myringitis				H8_MYRINGCHRON				160	465154
VIII Diseases of the ear and mastoid process (H8_)	Acute myringitis				H8_MYRINGACU				248	465154
VIII Diseases of the ear and mastoid process (H8_)	Other specified/unspecified disorders of middle ear and mastoid				H8_MIDDMASTNAS				80	465154
VIII Diseases of the ear and mastoid process (H8_)	Diseases of middle ear and mastoid				H8_MIDDLEMASTOID				35194	465154
VIII Diseases of the ear and mastoid process (H8_)	Adhesive middle ear disease				H8_MIDDLEADDH				600	465154
VIII Diseases of the ear and mastoid process (H8_)	Ménière disease				H8_MENIERE				3680	474839
VIII Diseases of the ear and mastoid process (H8_)	Suppurative and unspecified otitis media				H8_MED_SUPP				20472	465154
VIII Diseases of the ear and mastoid process (H8_)	Other/unspecified mastoiditis and related conditions				H8_MASTNAS				163	465154
VIII Diseases of the ear and mastoid process (H8_)	Chronic mastoiditis				H8_MASTCHRON				936	465154
VIII Diseases of the ear and mastoid process (H8_)	Labyrinthitis				H8_LABYRINTHITIS				109	474839
VIII Diseases of the ear and mastoid process (H8_)	Labyrinthine fistula				H8_LABYRFISTU				103	474839
VIII Diseases of the ear and mastoid process (H8_)	Other specified/unspecified diseases of inner ear				H8_INNERNAS				169	474839
VIII Diseases of the ear and mastoid process (H8_)	Sensorineural hearing loss				H8_HL_SEN_NAS				44745	437331
VIII Diseases of the ear and mastoid process (H8_)	Presbycusis				H8_HL_PRESBY				5817	437331
VIII Diseases of the ear and mastoid process (H8_)	Ototoxic hearing loss				H8_HL_OTOTOX				65	437331
VIII Diseases of the ear and mastoid process (H8_)	Other specified/unspecified hearing loss				H8_HL_NAS				3150	437331
VIII Diseases of the ear and mastoid process (H8_)	Mixed conductive and sensorineural hearing loss				H8_HL_MIX_NAS				4810	437331
VIII Diseases of the ear and mastoid process (H8_)	Sudden idiopathic hearing loss				H8_HL_IDIOP				3861	437331
VIII Diseases of the ear and mastoid process (H8_)	Deaf mutism, not elsewhere classified				H8_HL_DEAFMUT				183	437331
VIII Diseases of the ear and mastoid process (H8_)	Conductive hearing loss, unspecified				H8_HL_CON_NAS				3255	437331
VIII Diseases of the ear and mastoid process (H8_)	Other otitis externa (chronic)				H8_EXT_OTH				2400	485292
VIII Diseases of the ear and mastoid process (H8_)	Acute otitis externa, noninfective				H8_EXT_NONINF				577	485292
VIII Diseases of the ear and mastoid process (H8_)	Otitis externa, unspecified				H8_EXT_NAS				4338	485292
VIII Diseases of the ear and mastoid process (H8_)	Malignant otitis externa				H8_EXT_MALIGN				57	485292
VIII Diseases of the ear and mastoid process (H8_)	Other infective otitis externa				H8_EXT_INFNAS				2237	485292
VIII Diseases of the ear and mastoid process (H8_)	Cholesteatoma of external ear				H8_EXT_CHOL				234	485292
VIII Diseases of the ear and mastoid process (H8_)	Cellulitis of external ear				H8_EXT_CELLUL				416	485292
VIII Diseases of the ear and mastoid process (H8_)	Abscess of external ear				H8_EXT_ABSC				501	485292
VIII Diseases of the ear and mastoid process (H8_)	Otitis externa				H8_EXTOTITIS				9471	485292
VIII Diseases of the ear and mastoid process (H8_)	Diseases of external ear				H8_EXTERNAL				15056	485292
VIII Diseases of the ear and mastoid process (H8_)	Other specified disorders of external ear				H8_EXTDISNAS				1260	485292
VIII Diseases of the ear and mastoid process (H8_)	Disorder of external ear, unspecified				H8_EXTDISINOTH				1118	485292
VIII Diseases of the ear and mastoid process (H8_)	Eustachian salpingitis and obstruction				H8_EUSTSALP				3346	465154
VIII Diseases of the ear and mastoid process (H8_)	Other disorders of Eustachian tube				H8_EUSTNAS				1029	465154
VIII Diseases of the ear and mastoid process (H8_)	Discontinuity and dislocation of ear ossicles				H8_DISCON				180	465154
VIII Diseases of the ear and mastoid process (H8_)	Chronic suppurative otitis media				H8_CHRON_SUPOTITIS				2748	465154
VIII Diseases of the ear and mastoid process (H8_)	Cholesteatoma of middle ear				H8_CHOLEASTOMA				1916	465154
VIII Diseases of the ear and mastoid process (H8_)	Impacted cerumen				H8_CERUMEN				3609	485292
VIII Diseases of the ear and mastoid process (H8_)	Benign paroxysmal vertigo				H8_BPV				12006	474839
VIII Diseases of the ear and mastoid process (H8_)	Other abnormal auditory perceptions				H8_ABNAUDPER				380	437331
VII Diseases of the eye and adnexa (H7_)	Xanthelasma of eyelid				H7_XANTHELASMA				305	453930
VII Diseases of the eye and adnexa (H7_)	Vitreous prolapse				H7_VITRPROLAPSE				86	478098
VII Diseases of the eye and adnexa (H7_)	Other and unspecified disorders of vitreous body				H7_VITROTH				17224	478098
VII Diseases of the eye and adnexa (H7_)	Other vitreous opacities				H7_VITROPACIT				1356	478098
VII Diseases of the eye and adnexa (H7_)	Crystalline deposits in vitreous body				H7_VITRCRYSTAL				291	478098
VII Diseases of the eye and adnexa (H7_)	Disorders of vitreous body				H7_VITRBODYGLOBE				21499	478098
VII Diseases of the eye and adnexa (H7_)	Subjective visual disturbances				H7_VISUDISTURBSUB				10482	475933
VII Diseases of the eye and adnexa (H7_)	Visual disturbances				H7_VISUDISTURB				22414	475933
VII Diseases of the eye and adnexa (H7_)	Disorder of visual pathways, unspecified				H7_VISUALPATHNAS				60	496621
VII Diseases of the eye and adnexa (H7_)	Blindness or visual impairment, binocular				H7_VISIMPBILATERAL				157	475933
VII Diseases of the eye and adnexa (H7_)	Visual field defects				H7_VISFIELDDEF				3228	475933
VII Diseases of the eye and adnexa (H7_)	Other and unspecified visual disturbances				H7_VISDISTNAS				3613	475933
VII Diseases of the eye and adnexa (H7_)	Vertical strabismus				H7_VERTISTRAB				1223	476776
VII Diseases of the eye and adnexa (H7_)	Hyphaema and other vascular disorders of iris and ciliary body				H7_VASCCILIARY				665	473095
VII Diseases of the eye and adnexa (H7_)	Other strabismus				H7_STRABOTH				10045	476776
VII Diseases of the eye and adnexa (H7_)	Other specified and unspecified strabismus				H7_STRABNAS				407	476776
VII Diseases of the eye and adnexa (H7_)	Mechanical strabismus				H7_STRABMECH				77	476776
VII Diseases of the eye and adnexa (H7_)	Stenosis and insufficiency of lacrimal passages				H7_STENOLACRI				3633	453930
VII Diseases of the eye and adnexa (H7_)	Severe visual impairment, monocular				H7_SEVVISIMPMONOC				293	475933
VII Diseases of the eye and adnexa (H7_)	Severe visual impairment, binocular				H7_SEVVISIMPBINOC				171	475933
VII Diseases of the eye and adnexa (H7_)	Scleritis				H7_SCLERITIS				441	473095
VII Diseases of the eye and adnexa (H7_)	Disorders of sclera, cornea, iris and ciliary body				H7_SCLERACORNEA				27253	473095
VII Diseases of the eye and adnexa (H7_)	Retinal vascular occlusion				H7_RETIVASCOCCLUSION				4560	455449
VII Diseases of the eye and adnexa (H7_)	Retinoschisis and retinal cysts				H7_RETINOCHISISCYST				802	455449
VII Diseases of the eye and adnexa (H7_)	Retinal vascular disorders				H7_RETINAVASC				4691	455449
VII Diseases of the eye and adnexa (H7_)	Separation of retinal layers (serosa)				H7_RETINASEPAR				1477	455449
VII Diseases of the eye and adnexa (H7_)	Other specified and unspecified retinal disorders				H7_RETINANAS				1200	455449
VII Diseases of the eye and adnexa (H7_)	Other retinal disorders				H7_RETINALDISOTH				32428	455449
VII Diseases of the eye and adnexa (H7_)	Traction detachment of retina				H7_RETINALDETACHTRACTION				295	455449
VII Diseases of the eye and adnexa (H7_)	Other, unspecified and serous retinal detachments				H7_RETINALDETACHOTH				1064	455449
VII Diseases of the eye and adnexa (H7_)	Retinal breaks without detachment				H7_RETINALBREAK				6157	455449
VII Diseases of the eye and adnexa (H7_)	Retinal haemorrhage				H7_RETINAHAEMORR				816	455449
VII Diseases of the eye and adnexa (H7_)	Transient retinal artery occlusion				H7_RETARTOCCTRANS				77	455449
VII Diseases of the eye and adnexa (H7_)	Disorders of refraction and accommodation				H7_REFRAACCOMMODIS				12151	476776
VII Diseases of the eye and adnexa (H7_)	Purulent endophthalmitis				H7_PURENDOPHTHALMITIS				195	478098
VII Diseases of the eye and adnexa (H7_)	Pterygium				H7_PTERYGIUM				968	454779
VII Diseases of the eye and adnexa (H7_)	Other proliferative retinopathy				H7_PROLIFRETINOPATHOTH				148	455449
VII Diseases of the eye and adnexa (H7_)	Presbyopia				H7_PRESBYOPIA				2305	476776
VII Diseases of the eye and adnexa (H7_)	Other and unspecified postprocedural disorders of eye and adnexa				H7_POSTOPEYENAS				60	500262
VII Diseases of the eye and adnexa (H7_)	Peripheral retinal degeneration				H7_PERIPHRETINADEGEN				1129	455449
VII Diseases of the eye and adnexa (H7_)	Other or unspecified paralytic strabismus				H7_PARASTRANAS				244	476776
VII Diseases of the eye and adnexa (H7_)	Paralytic strabismus				H7_PARASTRAB				2581	476776
VII Diseases of the eye and adnexa (H7_)	Sixth [abducent] nerve palsy				H7_PARASTRA6				1130	476776
VII Diseases of the eye and adnexa (H7_)	Fourth [trochlear] nerve palsy				H7_PARASTRA4				765	476776
VII Diseases of the eye and adnexa (H7_)	Third [oculomotor] nerve palsy				H7_PARASTRA3				606	476776
VII Diseases of the eye and adnexa (H7_)	Papilloedema, unspecified				H7_PAPILLOEDEMA				793	496621
VII Diseases of the eye and adnexa (H7_)	Other retinal artery occlusion				H7_OTHRETARTOCC				780	455449
VII Diseases of the eye and adnexa (H7_)	Other disorders of iris and ciliary body				H7_OTHIRISCILIARY				932	473095
VII Diseases of the eye and adnexa (H7_)	Other disorders of conjunctiva				H7_OTHERCONJ				5450	454779
VII Diseases of the eye and adnexa (H7_)	Other endophthalmitis				H7_OTHENDOPHTHALMITIS				175	478098
VII Diseases of the eye and adnexa (H7_)	Other and unspecified disorders of orbit				H7_ORBITNAS				169	453930
VII Diseases of the eye and adnexa (H7_)	Chronic inflammatory disorders of orbit				H7_ORBITINFLAMCHRON				91	453930
VII Diseases of the eye and adnexa (H7_)	Acute inflammation of orbit				H7_ORBITINFLAMACU				236	453930
VII Diseases of the eye and adnexa (H7_)	Disorders of orbit				H7_ORBIT				1637	453930
VII Diseases of the eye and adnexa (H7_)	Other disorders of optic [2nd] nerve and visual pathways				H7_OPTNEUROTH				2322	496621
VII Diseases of the eye and adnexa (H7_)	Optic neuritis				H7_OPTNEURITIS				1592	496621
VII Diseases of the eye and adnexa (H7_)	Disorders of optic nerve, not elsewhere classified				H7_OPTNERVNAS				694	496621
VII Diseases of the eye and adnexa (H7_)	Disorders of optic nerve and visual pathways				H7_OPTNERVE				3727	496621
VII Diseases of the eye and adnexa (H7_)	Other disorders of optic disc				H7_OPTICDISCOTH				435	496621
VII Diseases of the eye and adnexa (H7_)	Optic atrophy				H7_OPTATROPHY				629	496621
VII Diseases of the eye and adnexa (H7_)	Ocular pain				H7_OCUPAIN				3063	494683
VII Diseases of the eye and adnexa (H7_)	Disorders of ocular muscles, binocular movement, accommodation and refraction				H7_OCUMUSCLE				23572	476776
VII Diseases of the eye and adnexa (H7_)	Nystagmus and other irregular eye movements				H7_NYSTAGMUS				479	494683
VII Diseases of the eye and adnexa (H7_)	Myopia				H7_MYOPIA				5406	476776
VII Diseases of the eye and adnexa (H7_)	Moderate visual impairment, monocular				H7_MODVISIMPMONOC				133	475933
VII Diseases of the eye and adnexa (H7_)	Moderate visual impairment, binocular				H7_MODVISIMPBINOC				1098	475933
VII Diseases of the eye and adnexa (H7_)	Mild or no visual impairment, binocular				H7_MILDVISIMPBINOC				162	475933
VII Diseases of the eye and adnexa (H7_)	Degeneration of macula and posterior pole				H7_MACULADEGEN				21413	455449
VII Diseases of the eye and adnexa (H7_)	Disorders of eyelid, lacrimal system and orbit				H7_LIDLACRIMALORBIT				46418	453930
VII Diseases of the eye and adnexa (H7_)	Dislocation of lens				H7_LENSDISLOCATIO				535	409535
VII Diseases of the eye and adnexa (H7_)	Lagophthalmos				H7_LAGOPHTALMOS				399	453930
VII Diseases of the eye and adnexa (H7_)	Other and unspecified disorders of lacrimal system				H7_LACRINAS				66	453930
VII Diseases of the eye and adnexa (H7_)	Inflammation of lacrimal passages (chronic)				H7_LACRIMINFLAMCHRON				563	453930
VII Diseases of the eye and adnexa (H7_)	Inflammation of lacrimal passages (acute and unspecified)				H7_LACRIMINFLAMACU				615	453930
VII Diseases of the eye and adnexa (H7_)	Disorders of lacrimal system				H7_LACRIMALSYSTEM				19195	453930
VII Diseases of the eye and adnexa (H7_)	Hereditary corneal dystrophies				H7_KERATOCONUS				1076	473095
VII Diseases of the eye and adnexa (H7_)	Other keratitis				H7_KERATITISOTH				4563	473095
VII Diseases of the eye and adnexa (H7_)	Keratitis and keratoconjunctivitis in other diseases classified elsewhere				H7_KERATITISINOTH				1296	473095
VII Diseases of the eye and adnexa (H7_)	Keratitis				H7_KERATITIS				16577	473095
VII Diseases of the eye and adnexa (H7_)	Other specified and unspecified disorders of iris and ciliary body				H7_IRISCILIARYNAS				135	473095
VII Diseases of the eye and adnexa (H7_)	Other and unspecified iridocyclitis				H7_IRIDONAS				1550	473095
VII Diseases of the eye and adnexa (H7_)	Lens-induced iridocyclitis				H7_IRIDOLENS				57	473095
VII Diseases of the eye and adnexa (H7_)	Anterior Iridocyclitis				H7_IRIDOCYC_ANTER				8803	491545
VII Diseases of the eye and adnexa (H7_)	Iridocyclitis in diseases classified elsewhere				H7_IRIDOCYCLITISINOTH				629	473095
VII Diseases of the eye and adnexa (H7_)	Iridocyclitis				H7_IRIDOCYCLITIS				9958	473095
VII Diseases of the eye and adnexa (H7_)	Chronic iridocyclitis				H7_IRIDOCHRONIC				1869	473095
VII Diseases of the eye and adnexa (H7_)	Acute and subacute iridocyclitis				H7_IRIDOACUTE				8334	473095
VII Diseases of the eye and adnexa (H7_)	Internuclear ophthalmoplegia				H7_INTERNUCOPHTHALMOPLEGIA				122	476776
VII Diseases of the eye and adnexa (H7_)	Intermittent heterotropia				H7_INTERHETEROTRO				2347	476776
VII Diseases of the eye and adnexa (H7_)	Hypermetropia				H7_HYPERMETRO				2721	476776
VII Diseases of the eye and adnexa (H7_)	Hordeolum and other deep inflammation of eyelid				H7_HORDEOLUM				2071	453930
VII Diseases of the eye and adnexa (H7_)	Other and unspecified heterotropia				H7_HETEROTRONAS				95	476776
VII Diseases of the eye and adnexa (H7_)	Herpesviral keratitis and keratoconjunctivitis				H7_HERPESKERATITIS				1568	473095
VII Diseases of the eye and adnexa (H7_)	Hereditary retinal dystrophy				H7_HEREDRETINADYST				514	455449
VII Diseases of the eye and adnexa (H7_)	Other and unspecified disorders of globe				H7_GLOBENAS				66	478098
VII Diseases of the eye and adnexa (H7_)	Degenerative conditions of globe				H7_GLOBEDEGENERATED				193	478098
VII Diseases of the eye and adnexa (H7_)	Disorders of globe				H7_GLOBE				894	478098
VII Diseases of the eye and adnexa (H7_)	Glaucoma suspect				H7_GLAUCSUSP				15413	473757
VII Diseases of the eye and adnexa (H7_)	Glaucoma secondary to eye trauma				H7_GLAUCSECTRAUMA				221	473757
VII Diseases of the eye and adnexa (H7_)	Glaucoma secondary to eye inflammation				H7_GLAUCSECINFLAM				303	473757
VII Diseases of the eye and adnexa (H7_)	Glaucoma secondary to drugs				H7_GLAUCSECDRUG				109	473757
VII Diseases of the eye and adnexa (H7_)	Glaucoma, exfoliation				H7_GLAUCOMA_XFG				4277	473757
VII Diseases of the eye and adnexa (H7_)	Primary open-angle glaucoma, strict				H7_GLAUCOMA_POAG				10832	473757
VII Diseases of the eye and adnexa (H7_)	Normotensive glaucoma				H7_GLAUCOMA_NTG				2938	473757
VII Diseases of the eye and adnexa (H7_)	Juvenile Open Angle Glaucoma				H7_GLAUCOMA_JOAG				210	500138
VII Diseases of the eye and adnexa (H7_)	Use of antiglaucoma preparations and miotics				H7_GLAUCOMAMEDICATION				3099	473757
VII Diseases of the eye and adnexa (H7_)	Glaucoma				H7_GLAUCOMA				26591	473757
VII Diseases of the eye and adnexa (H7_)	Other and unspecified glaucoma				H7_GLAUCNAS				2505	473757
VII Diseases of the eye and adnexa (H7_)	Primary angle-closure glaucoma				H7_GLAUCCLOSEPRIM				1569	473757
VII Diseases of the eye and adnexa (H7_)	Postprocedural disorders of eye and adnexa, not elsewhere classified				H7_EYEPOSTOP				86	500262
VII Diseases of the eye and adnexa (H7_)	Other disorders of eye and adnexa				H7_EYEOTH				5665	494683
VII Diseases of the eye and adnexa (H7_)	Other specified and unspecified disorders of eyelid				H7_EYELIDNAS				462	453930
VII Diseases of the eye and adnexa (H7_)	Disorders of eyelid in diseases classified elsewhere				H7_EYELIDINOTH				1219	453930
VII Diseases of the eye and adnexa (H7_)	Other inflammation of eyelid				H7_EYELIDINFLAMMATION				5155	453930
VII Diseases of the eye and adnexa (H7_)	Other disorders affecting eyelid function				H7_EYELIDFUNC				284	453930
VII Diseases of the eye and adnexa (H7_)	Other disorders of eyelid				H7_EYELIDDIS				20222	453930
VII Diseases of the eye and adnexa (H7_)	Other degenerative disorders of eyelid and periocular area				H7_EYELIDDEGEN				92	453930
VII Diseases of the eye and adnexa (H7_)	Other specified and unspecified disorders of eye and adnexa				H7_EYEADNEXOTH				1413	494683
VII Diseases of the eye and adnexa (H7_)	Exophthalmic conditions				H7_EXOPTHALMUS				371	453930
VII Diseases of the eye and adnexa (H7_)	Episcleritis				H7_EPISCLERITIS				1961	473095
VII Diseases of the eye and adnexa (H7_)	Epiphora				H7_EPIPHORA				743	453930
VII Diseases of the eye and adnexa (H7_)	Entropion and trichiasis of eyelid				H7_ENTROPION				3193	453930
VII Diseases of the eye and adnexa (H7_)	Ectropion of eyelid				H7_ECTROPION				1432	453930
VII Diseases of the eye and adnexa (H7_)	Divergent concomitant strabismus				H7_DIVERGSTRAB				3123	476776
VII Diseases of the eye and adnexa (H7_)	Other specified and unspecified disorders of lens				H7_DISORDERLENSNAS				298	409535
VII Diseases of the eye and adnexa (H7_)	Diplopia				H7_DIPLOPIA				5141	475933
VII Diseases of the eye and adnexa (H7_)	Degenerative myopia				H7_DEGENMYOPIA				228	478098
VII Diseases of the eye and adnexa (H7_)	Dacryoadenitis				H7_DACRYOADENITIS				265	453930
VII Diseases of the eye and adnexa (H7_)	Cyst of iris, ciliary body and anterior chamber				H7_CYSTIRIS				56	473095
VII Diseases of the eye and adnexa (H7_)	Colour vision deficiencies				H7_COULOURVISDEF				162	475933
VII Diseases of the eye and adnexa (H7_)	Corneal ulcer				H7_CORNULCER				7927	473095
VII Diseases of the eye and adnexa (H7_)	Corneal pigmentations and deposits				H7_CORNEAPIGMENT				137	473095
VII Diseases of the eye and adnexa (H7_)	Corneal scars and opacities				H7_CORNEALSCAR				906	473095
VII Diseases of the eye and adnexa (H7_)	Other disorders of cornea				H7_CORNEALOTH				3609	473095
VII Diseases of the eye and adnexa (H7_)	Other corneal oedema				H7_CORNEALOEDEMA				246	473095
VII Diseases of the eye and adnexa (H7_)	Other and unspecified corneal deformities and disorders				H7_CORNEALNAS				1150	473095
VII Diseases of the eye and adnexa (H7_)	Changes in corneal membranes				H7_CORNEALMEMBRANE				87	473095
VII Diseases of the eye and adnexa (H7_)	Corneal degeneration				H7_CORNEALDYSTROPHY				491	473095
VII Diseases of the eye and adnexa (H7_)	Keratoconus				H7_CORNEALDEFORM				878	473095
VII Diseases of the eye and adnexa (H7_)	Convergent concomitant strabismus				H7_CONVERSTRAB				2382	476776
VII Diseases of the eye and adnexa (H7_)	Convergence insufficiency and excess				H7_CONVERGINSUFF				515	476776
VII Diseases of the eye and adnexa (H7_)	Other conjunctival vascular disorders and cysts				H7_CONJUVASC				803	454779
VII Diseases of the eye and adnexa (H7_)	conjunctival scars				H7_CONJUNCTSCAR				55	454779
VII Diseases of the eye and adnexa (H7_)	Chronic conjunctivitis				H7_CONJUNCTIVITISCHRON				1087	454779
VII Diseases of the eye and adnexa (H7_)	Atopic conjunctivitis				H7_CONJUNCTIVITISATOPIC				1728	454779
VII Diseases of the eye and adnexa (H7_)	Conjunctivitis (acute, non atopic)				H7_CONJUNCTIVITISACUNONATOPIC				12787	454779
VII Diseases of the eye and adnexa (H7_)	Conjunctivitis				H7_CONJUNCTIVITIS				41074	454779
VII Diseases of the eye and adnexa (H7_)	conjunctival degenerations and deposits				H7_CONJUNCTDEGDEPOT				748	454779
VII Diseases of the eye and adnexa (H7_)	Other specified and unspecified disorders of conjunctiva				H7_CONJUNAS				322	454779
VII Diseases of the eye and adnexa (H7_)	conjunctival haemorrhage				H7_CONJUHAEMOR				2664	454779
VII Diseases of the eye and adnexa (H7_)	Chorioretinal scars				H7_CHORSCAR				117	455449
VII Diseases of the eye and adnexa (H7_)	Disorders of choroid and retina				H7_CHOROIDRETINA				44899	455449
VII Diseases of the eye and adnexa (H7_)	Other disorders of choroid				H7_CHOROIDOTH				481	455449
VII Diseases of the eye and adnexa (H7_)	Other specified and unspecified disorders of choroid				H7_CHORNAS				119	455449
VII Diseases of the eye and adnexa (H7_)	Chorioretinal inflammation				H7_CHORIORETINFLAM				1015	455449
VII Diseases of the eye and adnexa (H7_)	Choroidal haemorrhage and rupture				H7_CHORHAEMORRHAGE				112	455449
VII Diseases of the eye and adnexa (H7_)	Choroidal detachment				H7_CHORDETACH				79	455449
VII Diseases of the eye and adnexa (H7_)	Chalazion				H7_CHALAZION				4708	453930
VII Diseases of the eye and adnexa (H7_)	Central retinal artery occlusion				H7_CENTRRETARTOCC				746	455449
VII Diseases of the eye and adnexa (H7_)	Senile cataract				H7_CATARACTSENILE				83886	409535
VII Diseases of the eye and adnexa (H7_)	Other cataract				H7_CATARACTOTHER				25554	409535
VII Diseases of the eye and adnexa (H7_)	Bullous keratopathy				H7_BULLKERATOPATHY				277	473095
VII Diseases of the eye and adnexa (H7_)	Blindness, monocular				H7_BLINDMONOCULAR				306	475933
VII Diseases of the eye and adnexa (H7_)	Visual impairment including blindness (binocular or monocular)				H7_BLINDANDVISIMPAIRMENT				2569	475933
VII Diseases of the eye and adnexa (H7_)	Blepharochalasis				H7_BLEPHAROCHALASIS				12170	453930
VII Diseases of the eye and adnexa (H7_)	Other disorders of binocular vision				H7_BINODISTOTH				502	475933
VII Diseases of the eye and adnexa (H7_)	Other disorders of binocular movement				H7_BINOCUMOVOTH				848	476776
VII Diseases of the eye and adnexa (H7_)	Other and unspecified disorders of binocular movement				H7_BINOCUMOVNAS				196	476776
VII Diseases of the eye and adnexa (H7_)	Background retinopathy and retinal vascular changes				H7_BCKRNDRETINOPAT				717	455449
VII Diseases of the eye and adnexa (H7_)	Astigmatism				H7_ASTIGMATISM				2286	476776
VII Diseases of the eye and adnexa (H7_)	Aphakia				H7_APHAKIA				607	409535
VII Diseases of the eye and adnexa (H7_)	Anomalies of pupillary function				H7_ANOMAPUPFUNC				747	494683
VII Diseases of the eye and adnexa (H7_)	Anisometropia and aniseikonia				H7_ANISOMETROPIA				1141	476776
VII Diseases of the eye and adnexa (H7_)	Age-related macular degeneration (whether dry or wet)				H7_AMD				12495	461686
VII Diseases of the eye and adnexa (H7_)	Amblyopia ex anopsia				H7_AMBLYANOPSIA				1568	475933
VII Diseases of the eye and adnexa (H7_)	Allergic conjunctivitis				H7_ALLERGICCONJUNCTIVITIS				29791	470557
VII Diseases of the eye and adnexa (H7_)	Pupillary membranes and other adhesions and disruptions of iris and ciliary body				H7_ADHESIOIRIS				71	473095
IV Endocrine, nutritional and metabolic diseases (E4_)	Graves ophthalmopathy				GRAVES_OPHT				858	499490
Rheuma endpoints	Gout, strict definition				GOUT_STRICT				6715	490619
Rheuma endpoints	Gout due to impairment of renal function				GOUT_KIDNEY				329	488006
VI Diseases of the nervous system (G6_)	Generalized epilepsy, strict definition				GE_STRICT				873	484697
VI Diseases of the nervous system (G6_)	Generalized epilepsy, mode (most common among epilepsy diagnosis)				GE_MODE				1235	484697
Diabetes endpoints	Gestational diabetes (for exclusion)				GEST_DIABETES				18581	263483
XII Diseases of the skin and subcutaneous tissue (L12_)	Generalized skin eruption due to drugs and medicaments				GENERALI_SKIN_ERUPT_DRUGS_MEDICAM				1431	498917
XI Diseases of the digestive system (K11_)	Gastric ulcer - Acute with haemorrhage, drug-induced				GASTRIC_ULCER_ACUTE_W_HAEMORRHAGE				63	500285
VI Diseases of the nervous system (G6_)	Other extrapyramidal and movement disorders in other diseases				G6_XTRAPYROTH				9197	484084
VI Diseases of the nervous system (G6_)	Extrapyramidal and movement disorders				G6_XTRAPYR				16264	484084
VI Diseases of the nervous system (G6_)	Lesion of ulnar nerve				G6_ULLNLE				5826	435371
VI Diseases of the nervous system (G6_)	Other and unspecified trigeminal disorders				G6_TRIOTHUNS				559	435371
VI Diseases of the nervous system (G6_)	Trigeminal neuralgia				G6_TRINEU				2226	435371
VI Diseases of the nervous system (G6_)	Thoracic root disorders				G6_THROOT				63	435371
VI Diseases of the nervous system (G6_)	Tetraplegia				G6_TETRAPLE				249	495687
VI Diseases of the nervous system (G6_)	Tarsal tunnel syndrome				G6_TARSTUN				355	435371
VI Diseases of the nervous system (G6_)	Status epilepticus				G6_STATUSEPI				1368	374605
VI Diseases of the nervous system (G6_)	Other diseases of spinal cord				G6_SPINOTH				1093	463029
VI Diseases of the nervous system (G6_)	Other and unspecified spinal muscular atrophies				G6_SPINAMUSCOTH				290	498891
VI Diseases of the nervous system (G6_)	Other sleep disorders				G6_SLEEPDISOTH				4625	374605
VI Diseases of the nervous system (G6_)	Sleep apnoea, including avohilmo				G6_SLEEPAPNO_INCLAVO				62722	437626
VI Diseases of the nervous system (G6_)	Sleep apnoea				G6_SLEEPAPNO				56885	441137
VI Diseases of the nervous system (G6_)	Lesion of sciatic nerve				G6_SCIALE				1729	435371
VI Diseases of the nervous system (G6_)	Other and unspecified nerve root and plexus disorders, also in other diseases				G6_ROOTPLEXOTHUNS				8022	435371
VI Diseases of the nervous system (G6_)	Lesion of radial nerve				G6_RADLES				1384	435371
VI Diseases of the nervous system (G6_)	Postzoster neuralgia				G6_POSTZOST				490	435371
VI Diseases of the nervous system (G6_)	Postviral fatigue syndrome				G6_POSTVIRFAT				283	463029
VI Diseases of the nervous system (G6_)	Postpolio syndrome				G6_POSTPOLIO				71	498891
VI Diseases of the nervous system (G6_)	Postprocedural disorders of nervous system				G6_POSTOPNEURO				3006	463029
VI Diseases of the nervous system (G6_)	Other and unspecified polyneuropathies, also in other diseases				G6_POLYOTHUNS				7512	491583
VI Diseases of the nervous system (G6_)	Lesion of plantar nerve				G6_PLANTAR				2289	435371
VI Diseases of the nervous system (G6_)	Phantom limb syndrome				G6_PHANTOM				93	435371
VI Diseases of the nervous system (G6_)	Other disorders of peripheral nervous system				G6_PERIPHOTH				206	491583
VI Diseases of the nervous system (G6_)	Parkinson's disease				G6_PARKINSON				5861	494487
VI Diseases of the nervous system (G6_)	Paraplegia, diplegia of upper limbs				G6_PARDIPLE				781	495687
VI Diseases of the nervous system (G6_)	Other and unspecified paralytic syndromes				G6_PARALOTHUNS				491	495687
VI Diseases of the nervous system (G6_)	Other neurological diseases				G6_OTHNEU				37319	463029
VI Diseases of the nervous system (G6_)	Other demyelinating diseases of the central nervous system				G6_OTHDEMYEL				1402	496860
VI Diseases of the nervous system (G6_)	Other disorders of nervous system				G6_NEUROOTH				2404	463029
VI Diseases of the nervous system (G6_)	Sequelae of inflammatory diseases of the central nervous system				G6_NEUROINFSEQ				106	497087
VI Diseases of the nervous system (G6_)	Unspecific neurodegenerative disorder				G6_NEURODEGENERATIVE				20524	479824
VI Diseases of the nervous system (G6_)	Neuralgic amyotrophy				G6_NEURAMYO				64	435371
VI Diseases of the nervous system (G6_)	Inflammatory diseases of the central nervous system				G6_NEUINFL				3261	497087
VI Diseases of the nervous system (G6_)	Systemic atrophies primarily affecting the central nervous system				G6_NEUATR				1457	498891
VI Diseases of the nervous system (G6_)	Narcolepsy and cataplexy				G6_NARCOCATA				259	374605
VI Diseases of the nervous system (G6_)	Myotonic disorders				G6_MYOTDIS				280	495667
VI Diseases of the nervous system (G6_)	Other and unspecified myoneural disorders				G6_MYONEUOTHUNS				124	495667
VI Diseases of the nervous system (G6_)	Disorders of myoneural junction and muscle in diseases classified elsewhere				G6_MYOMUSCINOTH				260	495667
VI Diseases of the nervous system (G6_)	Myasthenia gravis, drug-induced				G6_MYASTHENIA_ADVERSE				52	500296
VI Diseases of the nervous system (G6_)	Myasthenia gravis				G6_MYASTHENIA				560	495667
VI Diseases of the nervous system (G6_)	Muscular dystrophy				G6_MUSDYST				272	495667
VI Diseases of the nervous system (G6_)	Other and unspecified primary disorders of muscles				G6_MUSCOTHUNS				255	495667
VI Diseases of the nervous system (G6_)	MS-disease / Multiple Sclerosis				G6_MS				2926	495931
VI Diseases of the nervous system (G6_)	Monoplegia				G6_MONOPLE				518	495687
VI Diseases of the nervous system (G6_)	Other and unspecified mononeuropathies, also in other diseases				G6_MONOOTHUNS				1098	435371
VI Diseases of the nervous system (G6_)	Other and unspecified mononeuropathies of upper limb				G6_MONONPOTHUS				1114	435371
VI Diseases of the nervous system (G6_)	Other and unspecified mononeuropathies of lower limb				G6_MONOLOWOTHUNS				1007	435371
VI Diseases of the nervous system (G6_)	Mononeuritis multiplex				G6_MONNEURMPLX				99	435371
VI Diseases of the nervous system (G6_)	Migraine with aura and triptan purchases				G6_MIGRAINE_WITH_AURA_TRIPTAN				6824	445232
VI Diseases of the nervous system (G6_)	Migraine with aura, drug-induced				G6_MIGRAINE_WITH_AURA_ADVERSE				389	499959
VI Diseases of the nervous system (G6_)	Migraine with aura				G6_MIGRAINE_WITH_AURA				11757	374605
VI Diseases of the nervous system (G6_)	Migraine without aura and triptan purchases				G6_MIGRAINE_NO_AURA_TRIPTAN				7324	445232
VI Diseases of the nervous system (G6_)	Migraine without aura, drug-induced				G6_MIGRAINE_NO_AURA_ADVERSE				425	499923
VI Diseases of the nervous system (G6_)	Migraine				G6_MIGRAINE				26894	374605
VI Diseases of the nervous system (G6_)	Meralgia paraesthetica				G6_MERALGIA				1194	435371
VI Diseases of the nervous system (G6_)	Meningitis, viral				G6_MENINGVIR				155	497087
VI Diseases of the nervous system (G6_)	Other meningitis				G6_MENINGOTH				560	497087
VI Diseases of the nervous system (G6_)	Bacterial meningitis				G6_MENINGBACT				1268	497087
VI Diseases of the nervous system (G6_)	Other lesions of median nerve				G6_MEDLEOTH				995	435371
VI Diseases of the nervous system (G6_)	Lumbosacral root disorders, not elsewhere classified				G6_LSROOT				431	435371
VI Diseases of the nervous system (G6_)	Lumbosacral plexus disorders				G6_LSPLEX				117	435371
VI Diseases of the nervous system (G6_)	Idiopathic progressive neuropathy				G6_IPNEUROP				51	491583
VI Diseases of the nervous system (G6_)	Inflammatory myopathy				G6_INFLAMYOP				51	495667
VI Diseases of the nervous system (G6_)	Idiopathic peripheral autonomic neuropathy				G6_IDIOAUT				118	499570
VI Diseases of the nervous system (G6_)	Intercostal neuropathy				G6_ICNEUROP				270	435371
VI Diseases of the nervous system (G6_)	Hydrocephalus				G6_HYDROCEPH				2897	463029
VI Diseases of the nervous system (G6_)	Horner syndrome				G6_HORNER				423	499570
VI Diseases of the nervous system (G6_)	Other and unspecified neuropathies				G6_HERIPOTHUN				149	491583
VI Diseases of the nervous system (G6_)	Hereditary motor and sensory neuropathy				G6_HEREMOSEN				300	491583
VI Diseases of the nervous system (G6_)	Hereditary ataxia				G6_HERATAXIA				442	498891
VI Diseases of the nervous system (G6_)	Hemiplegia				G6_HEMIPLE				2008	495687
VI Diseases of the nervous system (G6_)	Other headache syndromes				G6_HEADACHE				21750	374605
VI Diseases of the nervous system (G6_)	Other and unspecified hydrocephalus				G6_HCOTHUNS				647	497451
VI Diseases of the nervous system (G6_)	Obstructive hydrocephalus				G6_HCOBSTR				544	497451
VI Diseases of the nervous system (G6_)	Hydrocephalus in other diseases				G6_HCINOTH				188	497451
VI Diseases of the nervous system (G6_)	Communicating hydrocephalus				G6_HCCOMM				753	497451
VI Diseases of the nervous system (G6_)	Guillain-Barre syndrome				G6_GUILBAR				551	491583
VI Diseases of the nervous system (G6_)	Lesion of medial popliteal nerve				G6_FEMMEPOP				135	435371
VI Diseases of the nervous system (G6_)	Lesion of femoral nerve				G6_FEMLE				266	435371
VI Diseases of the nervous system (G6_)	Other facial nerve disorders				G6_FACOTH				1037	435371
VI Diseases of the nervous system (G6_)	Epilepsy				G6_EPLEPSY				15645	374605
VI Diseases of the nervous system (G6_)	Episodal and paroxysmal disorders				G6_EPIPAROX				125743	374605
VI Diseases of the nervous system (G6_)	Toxic encephalopathy				G6_ENCEPHTOX				72	463029
VI Diseases of the nervous system (G6_)	Other encephalitis				G6_ENCEPHOTH				966	497087
VI Diseases of the nervous system (G6_)	Encephalopathy				G6_ENCEPATH				326	463029
VI Diseases of the nervous system (G6_)	Dystonia				G6_DYSTON				2051	484084
VI Diseases of the nervous system (G6_)	Drug-induced polyneuropathy				G6_DRUGPOLY				276	491583
VI Diseases of the nervous system (G6_)	Drug-induced myopathy				G6_DRUGMYOP				100	495667
VI Diseases of the nervous system (G6_)	Other acute disseminated demyelination				G6_DISSOTH				358	496860
VI Diseases of the nervous system (G6_)	Disorders of other and unspecified cranial nerves				G6_DISOTHUNS				190	435371
VI Diseases of the nervous system (G6_)	Disorders of glossopharyngeal nerve				G6_DISGLO				64	435371
VI Diseases of the nervous system (G6_)	Disorders of brain, other and unspecified				G6_DISBROTHUNS				343	463029
VI Diseases of the nervous system (G6_)	Senile degeneration of the brain, not elsewhere classified				G6_DEGENSEN				146	484548
VI Diseases of the nervous system (G6_)	Other and unspecified degenerative diseases of nervous system				G6_DEGENOTH				798	484548
VI Diseases of the nervous system (G6_)	Other cranial nerve disorders in other disorders				G6_CRAINOTH				93	435371
VI Diseases of the nervous system (G6_)	Cerebral palsy and other paralytic syndromes				G6_CPETAL				4661	495687
VI Diseases of the nervous system (G6_)	Cerebral palsy				G6_CP				624	495687
VI Diseases of the nervous system (G6_)	Congenital myopathies				G6_CONMYOP				60	495667
VI Diseases of the nervous system (G6_)	Intracranial and intraspinal abscess and granuloma				G6_CNSABSC				378	497087
VI Diseases of the nervous system (G6_)	Cluster headache, wide				G6_CLUSTHEADACHE_WIDE				1509	374605
VI Diseases of the nervous system (G6_)	Cluster headache, strict, including avohilmo				G6_CLUSTHEADACHE_STRICT_INCLAVO				1833	498515
VI Diseases of the nervous system (G6_)	Cervical root disorders				G6_CERVROOT				242	435371
VI Diseases of the nervous system (G6_)	Cerebral oedema				G6_CEROEDEMA				61	463029
VI Diseases of the nervous system (G6_)	Cerebral cysts				G6_CERCYST				2163	463029
VI Diseases of the nervous system (G6_)	Causalgia				G6_CAUSALGIA				616	435371
VI Diseases of the nervous system (G6_)	Cauda equina syndrome				G6_CAUDA				431	495687
VI Diseases of the nervous system (G6_)	Carpal tunnel syndrome				G6_CARPTU				31181	435371
VI Diseases of the nervous system (G6_)	Brachial plexus disorders				G6_BRACHPLE				3899	435371
VI Diseases of the nervous system (G6_)	Bell's palsy				G6_BELLPA				4800	435371
VI Diseases of the nervous system (G6_)	Other degenerative diseases of the basal ganglia				G6_BASDEGENOTH				488	484084
VI Diseases of the nervous system (G6_)	Other and unspecified disorders of autonomic nervous system				G6_AUTOTHUNS				134	499570
VI Diseases of the nervous system (G6_)	Autonomic disorders				G6_AUTONOM				778	463029
VI Diseases of the nervous system (G6_)	Atypical facial pain				G6_ATYFAC				1891	435371
VI Diseases of the nervous system (G6_)	Circumscribed brain atrophy				G6_ATROPHCIRCUM				678	484548
VI Diseases of the nervous system (G6_)	Anoxic brain damage				G6_ANOXBRAINDAM				466	463029
VI Diseases of the nervous system (G6_)	Alzheimer disease				G6_ALZHEIMER				13964	486384
VI Diseases of the nervous system (G6_)	Motor neuron disease				G6_ALS				667	216760
VI Diseases of the nervous system (G6_)	Alcohol induced polyneuropathy				G6_ALCOPOLY				336	491583
VI Diseases of the nervous system (G6_)	Degeneration of the brain due to alcohol				G6_ALCODEGEN				759	484548
VI Diseases of the nervous system (G6_)	Alzheimer’s disease, wide definition				G6_AD_WIDE				10821	485932
VI Diseases of the nervous system (G6_)	Acute disseminated encephalitis/encephalomyelitis				G6_ADEM				64	497087
Neurological endpoints	Frontotemporal dementia				FTD				177	474702
Comorbidities of Asthma	Food allergy				FOOD_ALLERGY				102	493376
Gastrointestinal endpoints	Fibrosis of liver				FIBROLIV				214	494803
IX Diseases of the circulatory system (I9_)	Diseases of arteries, arterioles and capillaries (FINNGEN)				FG_DOAAC				29658	252810
Cardiometabolic endpoints	Cardiovascular diseases (excluding rheumatic etc)				FG_CVD				247538	252810
Cardiometabolic endpoints	Cardiomyopathy (excluding other)				FG_CARDMYO				5351	394279
VI Diseases of the nervous system (G6_)	Focal epilepsy, strict definition				FE_STRICT				8458	484697
VI Diseases of the nervous system (G6_)	Focal epilepsy, mode (most common among epilepsy diagnosis)				FE_MODE				8030	484703
Rheuma endpoints	Felty syndrome				FELTY				191	488425
VI Diseases of the nervous system (G6_)	Focal epilepsy				FE				9275	484703
Miscellaneous, not yet classified endpoints	Falls/tendency to fall				FALLS				133526	366822
V Mental and behavioural disorders (F5_)	Vascular dementia				F5_VASCDEM				3624	475484
V Mental and behavioural disorders (F5_)	Unspecified organic or symptomatic mental disorder				F5_UNSORG				130	469981
V Mental and behavioural disorders (F5_)	Substance use, excluding alcohol				F5_SUBSNOALCO				8840	468475
V Mental and behavioural disorders (F5_)	Other reaction to severe stress, and adjustment disorders				F5_STRESSOTH				18806	444414
V Mental and behavioural disorders (F5_)	Mental and behavioural disorders due to use of other stimulants, including caffeine				F5_STIMUL				1077	491508
V Mental and behavioural disorders (F5_)	Specific development disorders of speech and language				F5_SPEECH				2362	494829
V Mental and behavioural disorders (F5_)	Somatoform disorder				F5_SOMATOFORM				7148	444414
V Mental and behavioural disorders (F5_)	Sleep disorders, other/unspecified				F5_SLEEP_NOS				1249	490763
V Mental and behavioural disorders (F5_)	Sleepwalking [somnambulism]				F5_SLEEPWALKING				94	500254
V Mental and behavioural disorders (F5_)	Disorder of the sleep-wake schedule				F5_SLEEPWAKE				633	490763
V Mental and behavioural disorders (F5_)	Sleep terrors [night terrors]				F5_SLEEPTERRORS				76	490763
V Mental and behavioural disorders (F5_)	Physiological and behavioural disorders associated with sexual development and orientation				F5_SEXUAL				60	486464
V Mental and behavioural disorders (F5_)	Disorders of sexual preference				F5_SEXPREF				73	486464
V Mental and behavioural disorders (F5_)	Sexual dysfunction				F5_SEXDYS				534	484901
V Mental and behavioural disorders (F5_)	Severe mental retardation				F5_SEVRET				80	498826
V Mental and behavioural disorders (F5_)	Mental and behavioural disorders due to sedatives or hypnotics				F5_SEDAHYP				2668	491508
V Mental and behavioural disorders (F5_)	Schizophrenia				F5_SCHZPHR				7234	484776
V Mental and behavioural disorders (F5_)	Specific development disorders of scholastic skills				F5_SCHOLA				1719	494829
V Mental and behavioural disorders (F5_)	Schizoid personality disorder				F5_SCHIZPER				645	486464
V Mental and behavioural disorders (F5_)	Schizoaffective disorder				F5_SCHIZOAFF				3095	484776
V Mental and behavioural disorders (F5_)	Post-traumatic stress disorder				F5_PTSD				3444	444414
V Mental and behavioural disorders (F5_)	Acute and transient psychotic disorders				F5_PSYTRANS				5003	484776
V Mental and behavioural disorders (F5_)	Other and unspecified nonorganic psychotic disorders				F5_PSYCHOTH				8976	484776
V Mental and behavioural disorders (F5_)	Other and unspecified disorders of psychological development				F5_PSYCHDEVOTH				394	494829
V Mental and behavioural disorders (F5_)	Disorders of psychological development				F5_PSYCHDEV				5519	494829
V Mental and behavioural disorders (F5_)	Unspecified behavioural syndromes associated with physiological disturbances and physical factors +Physiological and behavioural factors associated with disorders of diseases classified elsewhere				F5_PHYSBEHOTH				601	484901
V Mental and behavioural disorders (F5_)	Pervasive developmental disorders excl. Autism + Asperger				F5_PERVASIVE				410	494829
V Mental and behavioural disorders (F5_)	Other and unspecified disorders of adult personality and behaviour				F5_PERSOTH				212	486464
V Mental and behavioural disorders (F5_)	Enduring personality changes				F5_PERSOCHANGE				142	486464
V Mental and behavioural disorders (F5_)	Personality and behavioural disorders due to brain disease, damage and dysfunction				F5_PERSBEHORG				537	469981
V Mental and behavioural disorders (F5_)	Paranoid personality disorder				F5_PARAPER				683	486464
V Mental and behavioural disorders (F5_)	Panic disorder				F5_PANIC				6911	444414
V Mental and behavioural disorders (F5_)	Other and unspecified mental retardation				F5_OTHRET				530	498826
V Mental and behavioural disorders (F5_)	Other specified and unspecified personality disorders				F5_OTHPER				3809	486464
V Mental and behavioural disorders (F5_)	Mental and behavioural disorders due to multiple drug use and use of multiple drugs and use of other psychoactive substances				F5_OTHERSUB				2866	491508
V Mental and behavioural disorders (F5_)	Mental and behavioural disorders due to opioids				F5_OPIOIDS				1444	491508
V Mental and behavioural disorders (F5_)	Obsessive-compulsive disorder				F5_OCD				2813	444414
V Mental and behavioural disorders (F5_)	Nightmares				F5_NIGHTMARES				71	490763
V Mental and behavioural disorders (F5_)	Other neurotic disorders				F5_NEUROTICOTH				1914	444414
V Mental and behavioural disorders (F5_)	Other and unspecified mood [affective] disorders				F5_MOODOTH				3063	434831
V Mental and behavioural disorders (F5_)	Moderate mental retardation				F5_MODRET				216	498826
V Mental and behavioural disorders (F5_)	Mixed and other personality disorders				F5_MIXPER				3333	486464
V Mental and behavioural disorders (F5_)	Mixed specific developmental disorders				F5_MIXEDDEV				800	494829
V Mental and behavioural disorders (F5_)	Mild mental retardation				F5_MILDRET				913	498826
V Mental and behavioural disorders (F5_)	Other mental disorders due to brain damage and dysfunction and to physical disease				F5_MENTORG				4277	469981
V Mental and behavioural disorders (F5_)	Mental disorders, not otherwise specified				F5_MENTALUNSPE				3449	479456
V Mental and behavioural disorders (F5_)	Manic episode				F5_MANIA				1157	434831
V Mental and behavioural disorders (F5_)	Kela-code for behavioural disturbances in mental retardation				F5_KELARET				282	498826
V Mental and behavioural disorders (F5_)	Kela-code for severe mental illness				F5_KELAMENT				18538	479456
V Mental and behavioural disorders (F5_)	Insomnia				F5_INSOMNIA				6776	490763
V Mental and behavioural disorders (F5_)	Hypersomnia				F5_HYPERSOMNIA				508	490763
V Mental and behavioural disorders (F5_)	Hyperkinetic disorders (excl. ADHD)				F5_HYPERKIN				666	490708
V Mental and behavioural disorders (F5_)	Histrionic personality disorder				F5_HISPER				172	486464
V Mental and behavioural disorders (F5_)	Mental and behavioural disorders due to hallucinogens				F5_HALLUCIN				177	491508
V Mental and behavioural disorders (F5_)	Habit and impulse disorders				F5_HABIT				607	486464
V Mental and behavioural disorders (F5_)	Gender identity disorders				F5_GENDER				501	486464
V Mental and behavioural disorders (F5_)	Generalized anxiety disorder				F5_GAD				7148	444414
V Mental and behavioural disorders (F5_)	Emotional disorders and disorders of social functioning with onset specific to childhood				F5_EMOCHILD				2230	490708
V Mental and behavioural disorders (F5_)	Other eating disorders				F5_EATOTH				2155	484901
V Mental and behavioural disorders (F5_)	Dissociative [conversion] disorders				F5_DISSOCIATIVE				1525	444414
V Mental and behavioural disorders (F5_)	Dissocial personality disorder				F5_DISPER				573	486464
V Mental and behavioural disorders (F5_)	Recurrent or chronic depression				F5_DEPRESSION_RECURRENT				26094	254393
V Mental and behavioural disorders (F5_)	Psychotic depression				F5_DEPRESSION_PSYCHOTIC				2622	254393
V Mental and behavioural disorders (F5_)	Dependent personality disorder				F5_DEPPER				742	486464
V Mental and behavioural disorders (F5_)	Unspecified dementia				F5_DEMNAS				5388	469981
V Mental and behavioural disorders (F5_)	Dementia in other diseases classified elsewhere				F5_DEMINOTH				1607	469981
V Mental and behavioural disorders (F5_)	Dementia, including avohilmo				F5_DEMENTIA_INCLAVO				26681	473667
V Mental and behavioural disorders (F5_)	Dementia				F5_DEMENTIA				24864	469981
V Mental and behavioural disorders (F5_)	Persistent delusional disorders				F5_DELUSIO				2953	484776
V Mental and behavioural disorders (F5_)	Mental and behavioural disorders due to cocaine				F5_COCAINE				54	491508
V Mental and behavioural disorders (F5_)	Mental and behavioural disorders due to cannabinoids				F5_CANNABIS				1168	491508
V Mental and behavioural disorders (F5_)	Bulimia nervosa (incl. atypical)				F5_BULIMIA				1392	484901
V Mental and behavioural disorders (F5_)	Bipolar affective disorders				F5_BIPO				8946	434831
V Mental and behavioural disorders (F5_)	Behavioural and emotional disorders with onset usually occurring in childhood and adolescence				F5_BEHEMOCHILD				9640	490708
V Mental and behavioural disorders (F5_)	Behavioural syndromes associated with physiological disturbances and physical factors				F5_BEHAVE				15447	484901
V Mental and behavioural disorders (F5_)	Anankastic personality disorder				F5_ANAPER				1468	486464
V Mental and behavioural disorders (F5_)	Dementia in Alzheimer disease				F5_ALZHDEMENT				7968	469981
V Mental and behavioural disorders (F5_)	Acute alcohol intoxication				F5_ALCOHOLAC				12032	468475
V Mental and behavioural disorders (F5_)	Agoraphobia				F5_AGORAPHOBIA				1290	444414
V Mental and behavioural disorders (F5_)	Disturbance of activity and attention				F5_ADHD				4452	490708
Miscellaneous, not yet classified endpoints	Ever smoker				EVER_SMOKER				145409	150355
III Diseases of the blood and blood-forming organs and certain disorders involving the immune mechanism (D3_)	Eosinophilic disease (BM)				ESOSINOPHIL_DISEASE				546	272877
V Mental and behavioural disorders (F5_)	Erectile dysfunction				ERECTILE_DYSFUNCTION				2886	215272
VI Diseases of the nervous system (G6_)	Epileptic seizures related to drugs				EPILEPTIC_SEIZU_RELATED_DRUGS				104	500244
I Certain infectious and parasitic diseases (AB1_)	Enteropathogenic Escherichia coli infection				ENTEROPATH_E_COLI				96	492689
I Certain infectious and parasitic diseases (AB1_)	Enterohaemorrhagic Escherichia coli infection				EHEC				53	492689
IV Endocrine, nutritional and metabolic diseases (E4_)	Volume depletion				E4_VOLUME				3729	420066
IV Endocrine, nutritional and metabolic diseases (E4_)	Vitamin D deficiency				E4_VIT_D_DEF				614	467142
IV Endocrine, nutritional and metabolic diseases (E4_)	Deficiency of other B group vitamins				E4_VIT_B_DEF				763	467142
IV Endocrine, nutritional and metabolic diseases (E4_)	Vitamin A deficiency				E4_VIT_A_DEF				160	467142
IV Endocrine, nutritional and metabolic diseases (E4_)	Thyrotoxicosis with toxic single thyroid nodule				E4_THYTOXNOD				301	489345
IV Endocrine, nutritional and metabolic diseases (E4_)	Thyrotoxicosis with toxic multinodular goitre				E4_THYTOXGOITMULT				2149	489345
IV Endocrine, nutritional and metabolic diseases (E4_)	Thyrotoxicosis with diffuse goitre				E4_THYTOXGOITDIF				5996	424208
IV Endocrine, nutritional and metabolic diseases (E4_)	Thyrotoxicosis factitia				E4_THYTOXFAC				107	489345
IV Endocrine, nutritional and metabolic diseases (E4_)	Disorder of thyroid, unspecified				E4_THYROIDNASOTH				446	424208
IV Endocrine, nutritional and metabolic diseases (E4_)	Subacute thyroiditis				E4_THYROIDITSUBAC				1325	424208
IV Endocrine, nutritional and metabolic diseases (E4_)	Thyroiditis, unspecified				E4_THYROIDITNAS				556	424208
IV Endocrine, nutritional and metabolic diseases (E4_)	Drug-induced thyroiditis				E4_THYROIDITDRUG				73	424208
IV Endocrine, nutritional and metabolic diseases (E4_)	Autoimmune thyroiditis				E4_THYROIDITAUTOIM				688	424208
IV Endocrine, nutritional and metabolic diseases (E4_)	Acute thyroiditis				E4_THYROIDITACU				143	424208
IV Endocrine, nutritional and metabolic diseases (E4_)	Disorders of the thyroid gland				E4_THYROID				76140	424208
IV Endocrine, nutritional and metabolic diseases (E4_)	Disease of thymus, other/unspecified				E4_THYMUSDISNAS				57	479069
IV Endocrine, nutritional and metabolic diseases (E4_)	Diseases of thymus				E4_THYMUSDIS				89	479069
IV Endocrine, nutritional and metabolic diseases (E4_)	Thyroid crisis or storm				E4_THYCRISIS				85	424208
IV Endocrine, nutritional and metabolic diseases (E4_)	Thiamine deficiency				E4_THIA_DEF				184	467142
IV Endocrine, nutritional and metabolic diseases (E4_)	Testicular hypofunction				E4_TESTICHYPO				1107	211289
IV Endocrine, nutritional and metabolic diseases (E4_)	Testicular dysfunction, other/unspecified				E4_TESTICDYSNAS				146	211289
IV Endocrine, nutritional and metabolic diseases (E4_)	Disorders of sphingolipid metabolism and other lipid storage disorders				E4_SPHINGOLIP				123	420066
IV Endocrine, nutritional and metabolic diseases (E4_)	Sequelae of malnutrition and other nutritional deficiencies				E4_SEQUMAL				78	467142
IV Endocrine, nutritional and metabolic diseases (E4_)	Disorders of puberty, other/unspecified				E4_PUBDISNAS				138	479069
IV Endocrine, nutritional and metabolic diseases (E4_)	Unspecified severe protein-energy malnutrition				E4_PROTMALSEVERNAS				57	499678
IV Endocrine, nutritional and metabolic diseases (E4_)	Protein-energy malnutrition of moderate and mild degree				E4_PROTMALMODMILD				266	499678
IV Endocrine, nutritional and metabolic diseases (E4_)	Precocious puberty				E4_PREPUB				176	479069
IV Endocrine, nutritional and metabolic diseases (E4_)	Precocious central puberty				E4_PRECOXCENTPUB				219	479069
IV Endocrine, nutritional and metabolic diseases (E4_)	Other porphyria				E4_PORPHYNAS				60	420066
IV Endocrine, nutritional and metabolic diseases (E4_)	Disorders of porphyrin and bilirubin metabolism				E4_PORBILIR				405	420066
IV Endocrine, nutritional and metabolic diseases (E4_)	Disorders of pituitary gland, other and/or unspecified				E4_PITUDISNAS				207	479069
IV Endocrine, nutritional and metabolic diseases (E4_)	Disorders of phosphorus metabolism and phosphatases				E4_PHOS_MET				161	420066
IV Endocrine, nutritional and metabolic diseases (E4_)	Polycystic ovarian syndrome, broad definition				E4_PCOS_BROAD				4810	273021
IV Endocrine, nutritional and metabolic diseases (E4_)	Polycystic ovarian syndrome				E4_PCOS				2214	267780
IV Endocrine, nutritional and metabolic diseases (E4_)	Disorders of parathyroid gland				E4_PARATHYRO				8655	479069
IV Endocrine, nutritional and metabolic diseases (E4_)	Disorders of parathyroid gland, other and/or unspecified				E4_PARANAS				234	479069
IV Endocrine, nutritional and metabolic diseases (E4_)	Disorder of pancreatic internal secretion, other and/or unspecified				E4_PANCSECNAS				250	496961
IV Endocrine, nutritional and metabolic diseases (E4_)	Primary ovarian failure				E4_OVARFAIL				655	267780
IV Endocrine, nutritional and metabolic diseases (E4_)	Ovarian dysfunction, other/unspecified				E4_OVARDYSNAS				202	267780
IV Endocrine, nutritional and metabolic diseases (E4_)	Ovarian dysfunction				E4_OVARDYS				3045	267780
IV Endocrine, nutritional and metabolic diseases (E4_)	Ovarian dysfunction: androgen excess				E4_ODANDRO				55	267780
IV Endocrine, nutritional and metabolic diseases (E4_)	Extreme obesity with alveolar hypoventilation				E4_OBESITYXTRMALV				1415	468849
IV Endocrine, nutritional and metabolic diseases (E4_)	Obesity, other/unspecified				E4_OBESITYNAS				15896	468849
IV Endocrine, nutritional and metabolic diseases (E4_)	Drug-induced obesity				E4_OBESITYDRUG				316	468849
IV Endocrine, nutritional and metabolic diseases (E4_)	Obesity due to excess calories				E4_OBESITYCAL				22389	468849
IV Endocrine, nutritional and metabolic diseases (E4_)	Obesity				E4_OBESITY				31499	468693
IV Endocrine, nutritional and metabolic diseases (E4_)	Nontoxic goitre/thyroid nodule				E4_NONTOXIC_THYROID				12852	487496
IV Endocrine, nutritional and metabolic diseases (E4_)	Disorder of mineral metabolism, other/unspecified				E4_MINERAL_METNAS				78	420066
IV Endocrine, nutritional and metabolic diseases (E4_)	Disorders of mineral metabolism				E4_MINERAL_MET				3094	420066
IV Endocrine, nutritional and metabolic diseases (E4_)	Disorders of magnesium metabolism				E4_MG_MET				230	420066
IV Endocrine, nutritional and metabolic diseases (E4_)	Magnesium deficiency				E4_MG_DEF				94	467142
IV Endocrine, nutritional and metabolic diseases (E4_)	Metabolic disorder, other/unspecified				E4_METABONAS				102	420066
IV Endocrine, nutritional and metabolic diseases (E4_)	Metabolic disorders				E4_METABOLIA				80282	420066
IV Endocrine, nutritional and metabolic diseases (E4_)	Nutritional marasmus				E4_MARASMUS				55	499678
IV Endocrine, nutritional and metabolic diseases (E4_)	Marasmic kwashiorkor				E4_MARAKWASH				77	499678
IV Endocrine, nutritional and metabolic diseases (E4_)	Localized adiposity				E4_LOCALADIP				172	468693
IV Endocrine, nutritional and metabolic diseases (E4_)	Disorder of lipoprotein metabolism, unspecified				E4_LIPOPROTNAS				5471	420066
IV Endocrine, nutritional and metabolic diseases (E4_)	Disorders of lipoprotein metabolism and other lipidaemias				E4_LIPOPROT				59366	420066
IV Endocrine, nutritional and metabolic diseases (E4_)	Lipomatosis, not elsewhere classified				E4_LIPOMATOSIS				96	420066
IV Endocrine, nutritional and metabolic diseases (E4_)	Lipodystrophy, not elsewhere classified				E4_LIPODYST				51	420066
IV Endocrine, nutritional and metabolic diseases (E4_)	Lipoprotein deficiency				E4_LIPODEF				68	420066
IV Endocrine, nutritional and metabolic diseases (E4_)	Lactose intolerance, other/unspecified				E4_LACTONAS				1020	420066
IV Endocrine, nutritional and metabolic diseases (E4_)	Congenital lactase deficiency				E4_LACTOCON				84	420066
IV Endocrine, nutritional and metabolic diseases (E4_)	Kwashiorkor				E4_KWASHIORKOR				53	499678
IV Endocrine, nutritional and metabolic diseases (E4_)	Disorders of iron metabolism				E4_IRON_MET				477	420066
IV Endocrine, nutritional and metabolic diseases (E4_)	Hypothyroidism, autoimmune, DX-based				E4_HYTHY_AI_DX				133	499660
IV Endocrine, nutritional and metabolic diseases (E4_)	Hypothyroidism due to medicaments and other exogenous substances				E4_HYTHYSUBS				367	424208
IV Endocrine, nutritional and metabolic diseases (E4_)	Postinfectious hypothyroidism				E4_HYTHYPOSTINF				199	424208
IV Endocrine, nutritional and metabolic diseases (E4_)	Hypothalamic dysfunction, including iatrogenic, not elsewhere classified				E4_HYPOTHALDYSF				67	479069
IV Endocrine, nutritional and metabolic diseases (E4_)	Hypopituitarism				E4_HYPOPIT				2665	479069
IV Endocrine, nutritional and metabolic diseases (E4_)	Hypoparathyroidism				E4_HYPOPARA				1249	479069
IV Endocrine, nutritional and metabolic diseases (E4_)	Hypo-osmolality and hyponatraemia				E4_HYPOOSMNAT				7130	420066
IV Endocrine, nutritional and metabolic diseases (E4_)	Hypokalaemia				E4_HYPOKALAEMIA				4638	420066
IV Endocrine, nutritional and metabolic diseases (E4_)	Drug-induced hypoglycaemia without coma				E4_HYPODRUG				575	496961
IV Endocrine, nutritional and metabolic diseases (E4_)	Nondiabetic hypoglycaemic coma				E4_HYPOCOMA				143	496961
IV Endocrine, nutritional and metabolic diseases (E4_)	Hyperuricaemia without signs of inflammatory arthritis and tophaceous disease				E4_HYPERURI				157	420066
IV Endocrine, nutritional and metabolic diseases (E4_)	Hyperprolactinaemia, drug-induced				E4_HYPERPRO_ADVERSE				196	500152
IV Endocrine, nutritional and metabolic diseases (E4_)	Hyperprolactinaemia				E4_HYPERPRO				1330	479069
IV Endocrine, nutritional and metabolic diseases (E4_)	Hyperfunction of pituitary gland, other and/or unspecified				E4_HYPERPITNAS				58	479069
IV Endocrine, nutritional and metabolic diseases (E4_)	Hyperfunction of pituitary gland				E4_HYPERPIT				1917	479069
IV Endocrine, nutritional and metabolic diseases (E4_)	Hyperparathyroidism				E4_HYPERPARA				7591	479069
IV Endocrine, nutritional and metabolic diseases (E4_)	Hyperosmolality and hypernatraemia				E4_HYPEROSMHNAT				455	420066
IV Endocrine, nutritional and metabolic diseases (E4_)	Hyperlipidaemia, other/unspecified				E4_HYPERLIPNAS				17615	420066
IV Endocrine, nutritional and metabolic diseases (E4_)	Mixed hyperlipidaemia				E4_HYPERLIPMIX				1495	420066
IV Endocrine, nutritional and metabolic diseases (E4_)	Hyperkalaemia				E4_HYPERKALAEMIA				2019	420066
IV Endocrine, nutritional and metabolic diseases (E4_)	Pure hyperglyceridaemia				E4_HYPERGLYCER				789	420066
IV Endocrine, nutritional and metabolic diseases (E4_)	Hyperchylomicronaemia				E4_HYPERCHYLO				70	420066
IV Endocrine, nutritional and metabolic diseases (E4_)	Pure hypercholesterolaemia				E4_HYPERCHOL				42985	420066
IV Endocrine, nutritional and metabolic diseases (E4_)	Sequelae of hyperalimentation				E4_HYPERALISEQ				56	468693
IV Endocrine, nutritional and metabolic diseases (E4_)	Other hyperalimentation				E4_HYPERALI				107	468693
IV Endocrine, nutritional and metabolic diseases (E4_)	Hyperaldosteronism				E4_HYPERALDO				931	479069
IV Endocrine, nutritional and metabolic diseases (E4_)	Graves disease, strict definition				E4_GRAVES_STRICT				3962	496386
IV Endocrine, nutritional and metabolic diseases (E4_)	Graves ophthalmopathy, strict				E4_GRAVES_OPHT_STRICT				753	499595
IV Endocrine, nutritional and metabolic diseases (E4_)	Nontoxic single thyroid nodule				E4_GOITRENOD				2775	424208
IV Endocrine, nutritional and metabolic diseases (E4_)	Other and/or unspecified nontoxic goitre				E4_GOITRENAS				3151	424208
IV Endocrine, nutritional and metabolic diseases (E4_)	Nontoxic multinodular goitre				E4_GOITREMULTINOD				8337	424208
IV Endocrine, nutritional and metabolic diseases (E4_)	Nontoxic diffuse goitre				E4_GOITREDIFF				1147	424208
IV Endocrine, nutritional and metabolic diseases (E4_)	Other disorders of glucose regulation and pancreatic internal secretion				E4_GLUCOPANCREAS				3387	496961
IV Endocrine, nutritional and metabolic diseases (E4_)	Gilbert syndrome				E4_GILBERT				259	420066
IV Endocrine, nutritional and metabolic diseases (E4_)	Fluid overload				E4_FLUIDOVER				96	420066
IV Endocrine, nutritional and metabolic diseases (E4_)	Other disorders of electrolyte and fluid balance, not elsewhere classified				E4_FLUIDELECTRONAS				307	420066
IV Endocrine, nutritional and metabolic diseases (E4_)	Other disorders of fluid, electrolyte and acid-base balance				E4_FLUIDELECTRO				13550	420066
IV Endocrine, nutritional and metabolic diseases (E4_)	Familial hypercholesterolemia, with ischemic heart disease				E4_FH_IHD				3596	416260
IV Endocrine, nutritional and metabolic diseases (E4_)	Familial hypercholesterolemia				E4_FH				6545	420066
IV Endocrine, nutritional and metabolic diseases (E4_)	Postprocedural endocrine and metabolic disorders, not elsewhere classified				E4_ENDOMETPOSTOP				5016	420066
IV Endocrine, nutritional and metabolic diseases (E4_)	Disorders of other endocrine glands				E4_ENDOGLAND				21279	479069
IV Endocrine, nutritional and metabolic diseases (E4_)	Endocrine disorders, other/unspecified				E4_ENDODISNAS				721	479069
IV Endocrine, nutritional and metabolic diseases (E4_)	Other endocrine disorders				E4_ENDODIS				2056	479069
IV Endocrine, nutritional and metabolic diseases (E4_)	Disorders of endocrine glands in diseases classified elsewhere				E4_ENDINOTH				61	479069
IV Endocrine, nutritional and metabolic diseases (E4_)	Polyglandular dysfunction				E4_DYSPOLYGL				87	479069
IV Endocrine, nutritional and metabolic diseases (E4_)	Disorders of puberty				E4_DISPUB				585	479069
IV Endocrine, nutritional and metabolic diseases (E4_)	Diabetes insipidus				E4_DIABINSIPIDUS				315	479069
IV Endocrine, nutritional and metabolic diseases (E4_)	Delayed puberty				E4_DELPUB				310	479069
IV Endocrine, nutritional and metabolic diseases (E4_)	Cushing syndrome				E4_CUSHING				391	479069
IV Endocrine, nutritional and metabolic diseases (E4_)	Carcinoid syndrome				E4_CARCISDR				305	479069
IV Endocrine, nutritional and metabolic diseases (E4_)	Other disorders of carbohydrate metabolism				E4_CARBO				167	420066
IV Endocrine, nutritional and metabolic diseases (E4_)	Autoimmune polyglandular failure				E4_AUTOPOLYFAI				51	479069
IV Endocrine, nutritional and metabolic diseases (E4_)	Atrophy of thyroid (acquired)				E4_ATROTHY				50	424208
IV Endocrine, nutritional and metabolic diseases (E4_)	Syndrome of inappropriate secretion of antidiuretic hormone				E4_ANTIDIU				169	479069
IV Endocrine, nutritional and metabolic diseases (E4_)	Secondary systemic amyloidosis				E4_AMYL_SCNDSYST				103	420066
IV Endocrine, nutritional and metabolic diseases (E4_)	Organ-limited amyloidosis				E4_AMYL_ORGAN				133	420066
IV Endocrine, nutritional and metabolic diseases (E4_)	Amyloidosis, other/unspecified				E4_AMYLNAS				573	420066
IV Endocrine, nutritional and metabolic diseases (E4_)	Disorders of amino-acid transport				E4_AMINOTRANSPORT				59	420066
IV Endocrine, nutritional and metabolic diseases (E4_)	Other disorders of amino-acid metabolism				E4_AMINO				163	420066
IV Endocrine, nutritional and metabolic diseases (E4_)	Alkalosis				E4_ALKALOSIS				79	420066
IV Endocrine, nutritional and metabolic diseases (E4_)	Adrenogenital disorders				E4_ADRENOGEN				154	479069
IV Endocrine, nutritional and metabolic diseases (E4_)	Disorders of adrenal gland, other and/or unspecified				E4_ADRENAS				167	479069
IV Endocrine, nutritional and metabolic diseases (E4_)	Adrenomedullary hyperfunction				E4_ADREMEDHYPER				100	479069
IV Endocrine, nutritional and metabolic diseases (E4_)	Other adrenocortical overactivity				E4_ADREACT				207	479069
IV Endocrine, nutritional and metabolic diseases (E4_)	Adrenocortical insufficiency				E4_ADDISON				1267	479069
IV Endocrine, nutritional and metabolic diseases (E4_)	Acromegaly and pituitary gigantism				E4_ACROMEG				235	479069
IV Endocrine, nutritional and metabolic diseases (E4_)	Acidosis				E4_ACIDOSIS				670	420066
XI Diseases of the digestive system (K11_)	Duodenal ulcer - Unspecified as acute or chronic, without haemorrhage or perforation, drug-induced				DUODENAL_ULCER_UNSPE_ACUTE_CHRONIC_WO_HAEMORRHAGE_PERFORATION				132	500216
XI Diseases of the digestive system (K11_)	Duodenal ulcer - Acute with haemorrhage, drug-induced				DUODENAL_ULCER_ACUTE_W_HAEMORRHAGE				57	500291
VII Diseases of the eye and adnexa (H7_)	Dry age-related macular degeneration (includes geographic atrophy)				DRY_AMD				8570	329258
VI Diseases of the nervous system (G6_)	Drug-induced tremor				DRUGADVERS_TREMOR				202	500146
XIII Diseases of the musculoskeletal system and connective tissue (M13_)	Drug-induced systemic lupus erythematosus				DRUGADVERS_SYSTEMIC_LUPUS_ERYTHEMAT				234	500114
XIII Diseases of the musculoskeletal system and connective tissue (M13_)	Drug-induced osteoporosis				DRUGADVERS_OSTEOPO				389	499959
III Diseases of the blood and blood-forming organs and certain disorders involving the immune mechanism (D3_)	Drug-induced neutropenia				DRUGADVERS_NEUTROPENIA				2547	497801
X Diseases of the respiratory system (J10_)	Drug-induced interstitial lung disorders, unspecified				DRUGADVERS_INTERSTITIAL_LUNG_DISORD_UNSPE				58	500290
VI Diseases of the nervous system (G6_)	Drug-induced headache, not elsewhere classified				DRUGADVERS_HEADA_NOT_ELSEW_CLASSIFIED				186	500162
XIII Diseases of the musculoskeletal system and connective tissue (M13_)	Drug-induced gout				DRUGADVERS_GOUT				154	500194
VI Diseases of the nervous system (G6_)	Drug-induced dystonia				DRUGADVERS_DYSTON				106	500242
VII Diseases of the eye and adnexa (H7_)	Drug-induced cataract				DRUGADVERS_CATAR				802	499546
III Diseases of the blood and blood-forming organs and certain disorders involving the immune mechanism (D3_)	Drug-induced aplastic anaemia				DRUGADVERS_APLAST_ANAEM				51	500297
IV Endocrine, nutritional and metabolic diseases (E4_)	Drug-induced adrenocortical insufficiency				DRUGADVERS_ADRENOCORTICAL_INSUFFICIENCY				581	499767
XI Diseases of the digestive system (K11_)	Drug-induced acute pancreatitis				DRUGADVERS_ACUTE_PANCREATIT				53	500295
Diabetes endpoints	Diabetic retinopathy (more control exclusions)				DM_RETINOPATHY_EXMORE				14142	59084
Diabetes endpoints	Diabetic retinopathy				DM_RETINOPATHY				14142	82287
Diabetes endpoints	Diabetic neuropathy				DM_NEUROPATHY				3862	92612
Diabetes endpoints	Diabetic nephropathy (more control exclusions)				DM_NEPHROPATHY_EXMORE				5579	59084
Diabetes endpoints	Diabetic nephropathy				DM_NEPHROPATHY				5579	90951
Diabetes endpoints	Neovascular glaucoma				DM_NEOVASCULAR_GLAUCOMA				1494	485314
Diabetes endpoints	Diabetic maculopathy				DM_MACULOPATHY				4603	82287
Rheuma endpoints	Dermatopolymyositis (FG)				DERMATOPOLY_FG				500	374317
III Diseases of the blood and blood-forming organs and certain disorders involving the immune mechanism (D3_)	Other and unspecified disorders of white blood cells				D3_WHITEBLOODCELLNAS				1414	491224
III Diseases of the blood and blood-forming organs and certain disorders involving the immune mechanism (D3_)	Thrombocytopenia, unspecified				D3_THROMBOCYTOPENIANAS				2567	492275
III Diseases of the blood and blood-forming organs and certain disorders involving the immune mechanism (D3_)	Other and unspecified diseases of spleen				D3_SPLEENNAS				136	491224
III Diseases of the blood and blood-forming organs and certain disorders involving the immune mechanism (D3_)	Diseases of spleen				D3_SPLEENDISEASE				580	491224
III Diseases of the blood and blood-forming organs and certain disorders involving the immune mechanism (D3_)	Secondary sideroblastic anaemia				D3_SIDEROANASCND				101	479581
III Diseases of the blood and blood-forming organs and certain disorders involving the immune mechanism (D3_)	Other sideroblastic anaemias				D3_SIDEROANAMIEAOTHER				132	479581
III Diseases of the blood and blood-forming organs and certain disorders involving the immune mechanism (D3_)	Hereditary sideroblastic anaemia				D3_SIDEROANAEMIAHERED				132	479581
III Diseases of the blood and blood-forming organs and certain disorders involving the immune mechanism (D3_)	Sickle-cell disorders				D3_SICKLECELLDIS				72	499230
III Diseases of the blood and blood-forming organs and certain disorders involving the immune mechanism (D3_)	Secondary thrombocytopenia				D3_SCNDTHROMBOCYTOPENIA				405	492275
III Diseases of the blood and blood-forming organs and certain disorders involving the immune mechanism (D3_)	Severe combined immunodeficiency [SCID] with reticular dysgenesis				D3_SCIDA				104	492311
III Diseases of the blood and blood-forming organs and certain disorders involving the immune mechanism (D3_)	Sarcoidosis				D3_SARCOIDOSIS				5411	492311
III Diseases of the blood and blood-forming organs and certain disorders involving the immune mechanism (D3_)	Purpura and other haemorrhagic conditions				D3_PURPURA_AND3_OTHER_HAEMORRHAGIC				5340	492275
III Diseases of the blood and blood-forming organs and certain disorders involving the immune mechanism (D3_)	Other primary thrombocytopenia				D3_OTHPRIMTHROMBOCYTOPENIA				129	492275
III Diseases of the blood and blood-forming organs and certain disorders involving the immune mechanism (D3_)	Other nonthrombocytopenic purpura				D3_OTHNONTHROMBOCYTOPENPURPURA				298	492275
III Diseases of the blood and blood-forming organs and certain disorders involving the immune mechanism (D3_)	Other haemoglobinopathies				D3_OTHHAEMOGLOPAT				57	499230
III Diseases of the blood and blood-forming organs and certain disorders involving the immune mechanism (D3_)	Other disorders of white blood cells				D3_OTHERWHITECELL				1966	491224
III Diseases of the blood and blood-forming organs and certain disorders involving the immune mechanism (D3_)	Other and unspecified aplastic anaemias				D3_OTHERAPLASTICANAEMIA				374	479581
III Diseases of the blood and blood-forming organs and certain disorders involving the immune mechanism (D3_)	Other specified diseases with participation of lymphoreticular and reticulohistiocytic tissue				D3_OTHDISLYMPHORETANDRETICULOHIST				114	491224
III Diseases of the blood and blood-forming organs and certain disorders involving the immune mechanism (D3_)	Other nutritional anaemias				D3_NUTRIANAEMIAOTHER				360	477015
III Diseases of the blood and blood-forming organs and certain disorders involving the immune mechanism (D3_)	Nonhereditary hypogammaglobulinemia				D3_NONHEREDHYPOGAMMA				364	492311
III Diseases of the blood and blood-forming organs and certain disorders involving the immune mechanism (D3_)	Haemolytic-uraemic syndrome				D3_NONAIHA_OTHER				84	499230
III Diseases of the blood and blood-forming organs and certain disorders involving the immune mechanism (D3_)	Other nonautoimmune haemolytic anaemias				D3_NOCT_HAEMOGLOBINURIA				55	499230
III Diseases of the blood and blood-forming organs and certain disorders involving the immune mechanism (D3_)	Nezelof syndrome				D3_NEFELOF				149	492311
III Diseases of the blood and blood-forming organs and certain disorders involving the immune mechanism (D3_)	Kela reimbursement Agammaglobulinemia (D80-84)				D3_KELA_IMMUDEF				287	492311
III Diseases of the blood and blood-forming organs and certain disorders involving the immune mechanism (D3_)	Idiopathic thrombocytopenic purpura				D3_ITP				1064	492275
III Diseases of the blood and blood-forming organs and certain disorders involving the immune mechanism (D3_)	Infarction of spleen				D3_INFARCTSPLEEN				186	491224
III Diseases of the blood and blood-forming organs and certain disorders involving the immune mechanism (D3_)	Certain disorders involving the immune mechanism				D3_IMMUNEMECHANISM				8037	492311
III Diseases of the blood and blood-forming organs and certain disorders involving the immune mechanism (D3_)	Immunodeficiency associated with other major defects				D3_IMMUDEFWITHMAJORDEF				88	492311
III Diseases of the blood and blood-forming organs and certain disorders involving the immune mechanism (D3_)	Other immunodeficiencies				D3_IMMUDEFOTHER				381	492311
III Diseases of the blood and blood-forming organs and certain disorders involving the immune mechanism (D3_)	Other or unspecified immunodeficiency				D3_IMMUDEFNAS				126	492311
III Diseases of the blood and blood-forming organs and certain disorders involving the immune mechanism (D3_)	Other and unspecified immunodeficiencies with predominantly antibody defects				D3_IMMUDEFANTIBODYNAS				425	492311
III Diseases of the blood and blood-forming organs and certain disorders involving the immune mechanism (D3_)	Immunodeficiency with predominantly antibody defects				D3_IMMUDEFANTIBODY				919	492311
III Diseases of the blood and blood-forming organs and certain disorders involving the immune mechanism (D3_)	Immunodeficiencies				D3_IMMUDEF				1747	498601
III Diseases of the blood and blood-forming organs and certain disorders involving the immune mechanism (D3_)	Hypersplenism				D3_HYPERSPLENISM				142	491224
III Diseases of the blood and blood-forming organs and certain disorders involving the immune mechanism (D3_)	Hereditary deficiency of other clotting factors				D3_HEREDOTHCLOFACTORS				310	492275
III Diseases of the blood and blood-forming organs and certain disorders involving the immune mechanism (D3_)	Hereditary hypogammaglobulinemia				D3_HEREDHYPOGAMMA				126	492311
III Diseases of the blood and blood-forming organs and certain disorders involving the immune mechanism (D3_)	Hereditary factor VIII deficiency				D3_HEREDFVIIIDEF				95	492275
III Diseases of the blood and blood-forming organs and certain disorders involving the immune mechanism (D3_)	Other and unspecified haemorrhagic conditions				D3_HAEMORRHAGICNAS				553	492275
III Diseases of the blood and blood-forming organs and certain disorders involving the immune mechanism (D3_)	Haemorrhagic disorder due to circulating anticoagulants				D3_HAEMORRHAGCIRGUANTICO				389	492275
III Diseases of the blood and blood-forming organs and certain disorders involving the immune mechanism (D3_)	Haemolytic anaemias				D3_HAEMOLYTICANAEMIA				1118	499230
III Diseases of the blood and blood-forming organs and certain disorders involving the immune mechanism (D3_)	Familial erythrocytosis				D3_FAMIERYTHROCYTOCIS				177	491224
III Diseases of the blood and blood-forming organs and certain disorders involving the immune mechanism (D3_)	Selective deficiency of immunoglobulin A [IgA]y				D3_DEF_IIGA				146	492311
III Diseases of the blood and blood-forming organs and certain disorders involving the immune mechanism (D3_)	Selective deficiency of immunoglobulin G [IgG] subclasses				D3_DEF_IGG				237	492311
III Diseases of the blood and blood-forming organs and certain disorders involving the immune mechanism (D3_)	Cyst of spleen				D3_CYSTSPLEEN				65	491224
III Diseases of the blood and blood-forming organs and certain disorders involving the immune mechanism (D3_)	Common variable immunodeficiency with predominant abnormalities of B-cell numbers and function				D3_CVID_BCELL				82	492311
III Diseases of the blood and blood-forming organs and certain disorders involving the immune mechanism (D3_)	Other or unspecified common variable immunodeficiency				D3_CVIDNAS				118	492311
III Diseases of the blood and blood-forming organs and certain disorders involving the immune mechanism (D3_)	Common variable immunodeficiency				D3_CVID				216	492311
III Diseases of the blood and blood-forming organs and certain disorders involving the immune mechanism (D3_)	Cryoglobulinemia				D3_CRYOGLOBU				53	492311
III Diseases of the blood and blood-forming organs and certain disorders involving the immune mechanism (D3_)	Defects in the complement system				D3_COMPLEMENTDEF				237	492311
III Diseases of the blood and blood-forming organs and certain disorders involving the immune mechanism (D3_)	Combined immunodeficiencies				D3_COMBIMMUDEF				382	492311
III Diseases of the blood and blood-forming organs and certain disorders involving the immune mechanism (D3_)	Other coagulation defects				D3_COAGOTHER				2769	492275
III Diseases of the blood and blood-forming organs and certain disorders involving the immune mechanism (D3_)	Coagulation defects, purpura and other haemorrhagic conditions				D3_COAGDEF_PURPUR_HAEMORRHAGIC				8073	492275
III Diseases of the blood and blood-forming organs and certain disorders involving the immune mechanism (D3_)	Other and unspecified coagulation defects				D3_COAGDEFNAS				1786	492275
III Diseases of the blood and blood-forming organs and certain disorders involving the immune mechanism (D3_)	Chronic Coagulation defects				D3_COAGDEF				876	499472
III Diseases of the blood and blood-forming organs and certain disorders involving the immune mechanism (D3_)	Other diseases of blood and blood-forming organs, wide				D3_BLOODOTHER				9124	491224
III Diseases of the blood and blood-forming organs and certain disorders involving the immune mechanism (D3_)	Other and unspecified diseases of blood and blood-forming organs				D3_BLOODNAS				864	491224
III Diseases of the blood and blood-forming organs and certain disorders involving the immune mechanism (D3_)	Other and unspecified iron deficiency				D3_ANAEMIA_IRONDEF_NAS				14595	477015
III Diseases of the blood and blood-forming organs and certain disorders involving the immune mechanism (D3_)	Iron deficiency anaemia secondary to blood loss (chronic)				D3_ANAEMIA_IRONDEF_BLOODLOSS				6667	477015
III Diseases of the blood and blood-forming organs and certain disorders involving the immune mechanism (D3_)	Iron deficiency anaemia				D3_ANAEMIA_IRONDEF				19321	477015
III Diseases of the blood and blood-forming organs and certain disorders involving the immune mechanism (D3_)	Folate deficiency anaemia				D3_ANAEMIA_FOLATEDEF				281	477015
III Diseases of the blood and blood-forming organs and certain disorders involving the immune mechanism (D3_)	Vitamin B12 deficiency anaemia				D3_ANAEMIA_B12_DEF				4426	477015
III Diseases of the blood and blood-forming organs and certain disorders involving the immune mechanism (D3_)	Other and unspecified anaemias				D3_ANAEMIANAS				18961	479581
III Diseases of the blood and blood-forming organs and certain disorders involving the immune mechanism (D3_)	Anaemia in chronic diseases classified elsewhere				D3_ANAEMIAINCHRONICDISEASE				805	479581
III Diseases of the blood and blood-forming organs and certain disorders involving the immune mechanism (D3_)	Anaemias				D3_ANAEMIA				37924	111976
III Diseases of the blood and blood-forming organs and certain disorders involving the immune mechanism (D3_)	Allergic purpura				D3_ALLERGPURPURA				1140	492275
III Diseases of the blood and blood-forming organs and certain disorders involving the immune mechanism (D3_)	Other autoimmune haemolytic anaemias				D3_AIHA_OTHER				386	499230
III Diseases of the blood and blood-forming organs and certain disorders involving the immune mechanism (D3_)	Agranulocytosis				D3_AGRANULOCYTOSIS				4238	491224
III Diseases of the blood and blood-forming organs and certain disorders involving the immune mechanism (D3_)	Acute posthaemorrhagic anaemia				D3_ACUTEPOSTBLEEDANAEMIA				1295	479581
III Diseases of the blood and blood-forming organs and certain disorders involving the immune mechanism (D3_)	Acquired pure red cell aplasia [erythroblastopenia]				D3_ACQPUREREDCLLAPLASIA				154	479581
III Diseases of the blood and blood-forming organs and certain disorders involving the immune mechanism (D3_)	Other and unspecified acquired haemolytic anaemias				D3_ACQHAEMOLYTICANAEMIANAS				307	499230
III Diseases of the blood and blood-forming organs and certain disorders involving the immune mechanism (D3_)	Acquired haemolytic anaemia				D3_ACQHAEMOLYTICANAEMIA				803	499230
III Diseases of the blood and blood-forming organs and certain disorders involving the immune mechanism (D3_)	Acquired coagulation factor deficiency				D3_ACQCOAFACDEF				56	492275
Comorbidities of Diabetes	STROKE				C_STROKE				53492	360342
I Certain infectious and parasitic diseases (AB1_)	Enterocolitis due to Clostridium difficile				C_DIFFICILE_ENTEROCOLITIS				4250	492689
Miscellaneous, not yet classified endpoints	Current smoker				CURRENT_SMOKER				77563	150355
Rheuma endpoints	Arthropathy in Crohn disease				CROHN_ARTHR				355	495332
Rheuma endpoints	CR(E)ST syndrome				CREST				514	499834
Interstitial lung disease endpoints	Continuous positive airway pressure				CPAP				9427	211497
COPD and related endpoints	COPD related to chronic (opportunist) infections				COPD_OPPORTUNIST_INFECTIONS				814	477322
COPD and related endpoints	Later onset COPD				COPD_LATER				13535	215585
Comorbidities of COPD	COPD-related respiratory insufficiency				COPD_INSUFFICIENCY				4541	477322
Cardiometabolic endpoints	Congenital malformations of heart and great arteries				CONGEN_HEART_ARTER				5303	495045
Gastrointestinal endpoints	Pseudopolyposis of colon				COLONPSEUDOP				106	476577
I Certain infectious and parasitic diseases (AB1_)	Cytomegaloviral pneumonitis				CMV_PNEUMONIA				55	499622
I Certain infectious and parasitic diseases (AB1_)	Other/unspecified cytomegaloviral diseases				CMV_NOS				604	499622
I Certain infectious and parasitic diseases (AB1_)	Cytomegaloviral hepatitis				CMV_HEPATITIS				92	499622
Other, not yet classified endpoints (same as #MISC)	Chronic myeloid leukaemia [CML], BCR/ABL-positive				CML				301	497256
Gastrointestinal endpoints	Cirrhosis, broad definition used in the article https://doi.org/10.1101/594523				CIRRHOSIS_BROAD				5545	494803
Rheuma endpoints	Other/unspecified crystal arthropathies				CHRYSTAL_NOS				195	499728
Gastrointestinal endpoints	Crohn's disease of small intestine				CHRONSMALL				2740	476577
Gastrointestinal endpoints	Other Crohn's disease				CHRONOTH				2819	476577
Gastrointestinal endpoints	Crohn's disease NAS				CHRONNAS				2602	476577
Other, not yet classified endpoints (same as #MISC)	Chronic myeloproliferative disease				CHRONMYELOPRO				433	497256
Gastrointestinal endpoints	Crohn's disease of large intestine				CHRONLARGE				2049	476577
X Diseases of the respiratory system (J10_)	Chronic drug-induced interstitial lung disorders				CHRONIC_DRUGADVERS_INTERSTITIAL_LUNG_DISORD				51	500297
Gastrointestinal endpoints	Chronic hepatitis NAS				CHRONHEP_NAS				461	499887
Rheuma endpoints	Other chondrocalcinosis				CHONDRO_OTH				379	499728
Gastrointestinal endpoints	Cirrhosis of liver, NAS				CHIRHEP_NAS				1703	494803
Gastrointestinal endpoints	Primary biliary cholangitis (PBC)				CHIRBIL_PRIM				760	372273
Gastrointestinal endpoints	Biliary cirrhosis, NAS				CHIRBIL_NAS				92	500256
Asthma and related endpoints	Childhood allergy (age < 16)				CHILDHOOD_ALLERGY				8089	492259
Comorbidities of Diabetes	Charcot foot				CHARCOT				594	360342
II Neoplasms from hospital discharges (CD2_)	Melanoma of uvea (controls excluding all cancers)				CD2_UVEAMELANOMA_EXALLC				332	378749
II Neoplasms from hospital discharges (CD2_)	Mature T/NK-cell lymphomas, hilmo (controls excluding all cancers)				CD2_TNK_LYMPHOMA_EXALLC				440	378749
II Neoplasms from hospital discharges (CD2_)	Other and unspecified malignant neoplasms of lymphoid, haematopoietic and related tissue (controls excluding all cancers)				CD2_PRIMARY_LYMPHOID_HEMATOPOIETIC_NAS_EXALLC				303	378749
II Neoplasms from hospital discharges (CD2_)	Primary_lymphoid and hematopoietic malignant neoplasms (controls excluding all cancers)				CD2_PRIMARY_LYMPHOID_HEMATOPOIETIC_EXALLC				9960	378749
II Neoplasms from hospital discharges (CD2_)	Other leukaemias of specified cell type (controls excluding all cancers)				CD2_OTHER_LEUKAEMIA_SPECIFIED_EXALLC				84	378749
II Neoplasms from hospital discharges (CD2_)	Other and unspecified types of non-Hodgkin lymphoma, hilmo (controls excluding all cancers)				CD2_NONHODGKIN_NAS_EXALLC				1452	378749
II Neoplasms from hospital discharges (CD2_)	Non-follicular lymphoma (controls excluding all cancers)				CD2_NONFOLLICULAR_LYMPHOMA_EXALLC				3500	378749
II Neoplasms from hospital discharges (CD2_)	Multiple myeloma and malignant plasma cell neoplasms (controls excluding all cancers)				CD2_MULTIPLE_MYELOMA_PLASMA_CELL_EXALLC				1593	378749
II Neoplasms from hospital discharges (CD2_)	Monocytic leukaemia (controls excluding all cancers)				CD2_MONOCYTIC_LEUKAEMIA_EXALLC				105	378749
II Neoplasms from hospital discharges (CD2_)	Lymphoid leukaemia (controls excluding all cancers)				CD2_LYMPHOID_LEUKAEMIA_EXALLC				1945	378749
II Neoplasms from hospital discharges (CD2_)	Leukaemia of unspecified cell type (controls excluding all cancers)				CD2_LEUKAEMIA_NAS_EXALLC				278	378749
II Neoplasms from hospital discharges (CD2_)	Benign leiomyoma with endometriosis (controls excluding all cancers)				CD2_LEIOMYOMA_ENDOMETRIOSIS_EXALLC				6281	206474
II Neoplasms from hospital discharges (CD2_)	Carcinoma in situ of vulva (controls excluding all cancers)				CD2_INSITU_VULVA_EXALLC				253	221932
II Neoplasms from hospital discharges (CD2_)	Carcinoma in situ of vagina (controls excluding all cancers)				CD2_INSITU_VAGINA_EXALLC				141	221984
II Neoplasms from hospital discharges (CD2_)	Carcinoma in situ of skin (controls excluding all cancers)				CD2_INSITU_SKIN_EXALLC				2742	377301
II Neoplasms from hospital discharges (CD2_)	Carcinoma in situ of rectum (controls excluding all cancers)				CD2_INSITU_RECTUM_EXALLC				256	378669
II Neoplasms from hospital discharges (CD2_)	Carcinoma in situ of prostate (controls excluding all cancers)				CD2_INSITU_PROSTATE_EXALLC				184	156581
II Neoplasms from hospital discharges (CD2_)	Carcinoma in situ of penis (controls excluding all cancers)				CD2_INSITU_PENIS_EXALLC				51	156651
II Neoplasms from hospital discharges (CD2_)	Carcinoma in situ of oral cavity and pharynx (controls excluding all cancers)				CD2_INSITU_OROPHARYNX_EXALLC				51	378740
II Neoplasms from hospital discharges (CD2_)	Carcinoma in situ of oral cavity (controls excluding all cancers)				CD2_INSITU_ORALCAVITY_EXALLC				71	378725
II Neoplasms from hospital discharges (CD2_)	Carcinoma in situ of larynx (controls excluding all cancers)				CD2_INSITU_LARYNX_EXALLC				58	378734
II Neoplasms from hospital discharges (CD2_)	Carcinoma in situ of endometrium (controls excluding all cancers)				CD2_INSITU_ENDOMETRIUM_EXALLC				152	222040
II Neoplasms from hospital discharges (CD2_)	Carcinoma in situ of colon (controls excluding all cancers)				CD2_INSITU_COLON_EXALLC				419	378588
II Neoplasms from hospital discharges (CD2_)	Carcinoma in situ of cervix uteri (controls excluding all cancers)				CD2_INSITU_CERVIX_UTERI_EXALLC				3701	219058
II Neoplasms from hospital discharges (CD2_)	Carcinoma in situ of breast, lobular (controls excluding all cancers)				CD2_INSITU_BREAST_LOBULAR_EXALLC				239	222067
II Neoplasms from hospital discharges (CD2_)	Carcinoma in situ of breast, intraductal (controls excluding all cancers)				CD2_INSITU_BREAST_INTRADUCTAL_EXALLC				3030	222001
II Neoplasms from hospital discharges (CD2_)	Carcinoma in situ of breast (controls excluding all cancers)				CD2_INSITU_BREAST_EXALLC				158	221978
II Neoplasms from hospital discharges (CD2_)	Carcinoma in situ, bladder (controls excluding all cancers)				CD2_INSITU_BLADDER_EXALLC				1034	378741
II Neoplasms from hospital discharges (CD2_)	Malignant immunoproliferative diseases (controls excluding all cancers)				CD2_IMMUNOPROLIFERATIVE_EXALLC				304	378749
II Neoplasms from hospital discharges (CD2_)	Hodgkin lymphoma, hilmo (controls excluding all cancers)				CD2_HODGKIN_LYMPHOMA_EXALLC				1033	378749
II Neoplasms from hospital discharges (CD2_)	Benign neoplasm: Eye, unspecified (controls excluding all cancers)				CD2_EYE_NOS_EXALLC				152	378658
II Neoplasms from hospital discharges (CD2_)	Benign neoplasm: Vagina				CD2_BENIGN_VULVA				451	281613
II Neoplasms from hospital discharges (CD2_)	Benign neoplasm: Vulva				CD2_BENIGN_VAGINA				731	281333
II Neoplasms from hospital discharges (CD2_)	Other benign neoplasms of uterus				CD2_BENIGN_UTERUS_OTH				1879	280185
II Neoplasms from hospital discharges (CD2_)	Other benign neoplasm of uterus: Other parts/unspecified				CD2_BENIGN_UTERUS_NOS				1426	280638
II Neoplasms from hospital discharges (CD2_)	Benign neoplasm: Uterine tubes and ligaments				CD2_BENIGN_UTERINE_TUBES_LIGAMENTS				219	281845
II Neoplasms from hospital discharges (CD2_)	Benign neoplasm: Urinary organ, other/unspecified				CD2_BENIGN_URINARY_NOS				95	500253
II Neoplasms from hospital discharges (CD2_)	Benign neoplasm of urinary organs				CD2_BENIGN_URINARY				1603	498745
II Neoplasms from hospital discharges (CD2_)	Benign neoplasm: Transverse colon				CD2_BENIGN_TRANSVERSE_COLON				3549	496799
II Neoplasms from hospital discharges (CD2_)	Benign neoplasm: Tonsil				CD2_BENIGN_TONSIL				399	499949
II Neoplasms from hospital discharges (CD2_)	Benign neoplasm: Tongue				CD2_BENIGN_TONGUE				949	499399
II Neoplasms from hospital discharges (CD2_)	Benign neoplasm of thyroid gland				CD2_BENIGN_THYROID				1184	499164
II Neoplasms from hospital discharges (CD2_)	Benign neoplasm: Thymus				CD2_BENIGN_THYMUS				71	500277
II Neoplasms from hospital discharges (CD2_)	Benign neoplasm: Testis				CD2_BENIGN_TESTIS				152	218132
II Neoplasms from hospital discharges (CD2_)	Benign neoplasm: Stomach				CD2_BENIGN_STOMACH				3603	496745
II Neoplasms from hospital discharges (CD2_)	Benign neoplasm: Spinal cord				CD2_BENIGN_SPINAL_CORD				479	499869
II Neoplasms from hospital discharges (CD2_)	Benign neoplasm: Other and unspecified parts of small intestine				CD2_BENIGN_SMALL_INTESTINE_OTH				535	499813
II Neoplasms from hospital discharges (CD2_)	Benign neoplasm: Small intestine				CD2_BENIGN_SMALL_INTESTINE				1343	499005
II Neoplasms from hospital discharges (CD2_)	Other benign neoplasms of skin				CD2_BENIGN_SKIN				17118	483230
II Neoplasms from hospital discharges (CD2_)	Benign neoplasm: Sigmoid colon				CD2_BENIGN_SIGMOID_COLON				7048	493300
II Neoplasms from hospital discharges (CD2_)	Benign neoplasm: Scrotum				CD2_BENIGN_SCROTUM				140	218144
II Neoplasms from hospital discharges (CD2_)	Benign neoplasm: other/unspecified salivary gland				CD2_BENIGN_SALIVARY_NOS				975	499373
II Neoplasms from hospital discharges (CD2_)	Benign neoplasm: salivary glands, exclude unknown (D119)				CD2_BENIGN_SALIVARY_KNOWN				3265	497083
II Neoplasms from hospital discharges (CD2_)	Benign neoplasm of major salivary glands				CD2_BENIGN_SALIVARY				3739	496609
II Neoplasms from hospital discharges (CD2_)	Benign neoplasm: Ribs, sternum and clavicle				CD2_BENIGN_RIBS_STERNUM_CLAVICLE				81	500267
II Neoplasms from hospital discharges (CD2_)	Benign neoplasm of soft tissue of retroperitoneum and peritoneum				CD2_BENIGN_RETROPERITONEUM_PERITONEUM				180	500168
II Neoplasms from hospital discharges (CD2_)	Benign neoplasm: Retina				CD2_BENIGN_RETINA				186	500162
II Neoplasms from hospital discharges (CD2_)	Benign neoplasm: Respiratory system, unspecified				CD2_BENIGN_RESPIRATORY_NOS				71	500277
II Neoplasms from hospital discharges (CD2_)	Benign neoplasm: Renal pelvis				CD2_BENIGN_RENALPELVIS				51	500297
II Neoplasms from hospital discharges (CD2_)	Benign neoplasm: Rectum, anus and anal canal				CD2_BENIGN_RECTUM_ANAL				7879	492469
II Neoplasms from hospital discharges (CD2_)	Benign neoplasm: Rectum				CD2_BENIGN_RECTUM				6798	493550
II Neoplasms from hospital discharges (CD2_)	Benign neoplasm: Rectosigmoid junction				CD2_BENIGN_RECTOSIGMOID_JUNC				1357	498991
II Neoplasms from hospital discharges (CD2_)	Benign neoplasm: Prostate				CD2_BENIGN_PROSTATE				221	218063
II Neoplasms from hospital discharges (CD2_)	Benign neoplasm: Pituitary gland, craniopharyngeal duct				CD2_BENIGN_PITUITARY_CRANIPHAR				1893	498455
II Neoplasms from hospital discharges (CD2_)	Benign neoplasm: Pineal gland				CD2_BENIGN_PINEAL				79	500269
II Neoplasms from hospital discharges (CD2_)	Benign neoplasm: Pharynx, unspecified				CD2_BENIGN_PHARYNX_NOS				255	500093
II Neoplasms from hospital discharges (CD2_)	Benign neoplasm: Peripheral nerves and autonomic nervous system				CD2_BENIGN_PERIPH_AUTO_NEURO				527	499821
II Neoplasms from hospital discharges (CD2_)	Benign neoplasm: Penis				CD2_BENIGN_PENIS				68	218216
II Neoplasms from hospital discharges (CD2_)	Benign neoplasm: Pelvic bones, sacrum and coccyx				CD2_BENIGN_PELVIC_BONES_SACRUM_COCCYX				136	500212
II Neoplasms from hospital discharges (CD2_)	Benign neoplasm: Parotid gland				CD2_BENIGN_PAROTID				2911	497437
II Neoplasms from hospital discharges (CD2_)	Benign neoplasm: Parathyroid gland				CD2_BENIGN_PARATHYROID				357	499991
II Neoplasms from hospital discharges (CD2_)	Benign neoplasm: Pancreas				CD2_BENIGN_PANCREAS				841	499507
II Neoplasms from hospital discharges (CD2_)	Benign neoplasm of ovary				CD2_BENIGN_OVARY				7022	275042
II Neoplasms from hospital discharges (CD2_)	Benign neoplasm of other and unspecified sites				CD2_BENIGN_OTHER_NOS				1158	499190
II Neoplasms from hospital discharges (CD2_)	Benign neoplasm of other and ill-defined parts of digestive system				CD2_BENIGN_OTHERDIGESTIVE				7013	493335
II Neoplasms from hospital discharges (CD2_)	Benign neoplasm: Other parts of oropharynx				CD2_BENIGN_OROPHA_OTHER				311	500037
II Neoplasms from hospital discharges (CD2_)	Benign neoplasm: Orbit, unspecified				CD2_BENIGN_ORBIT_NOS				211	500137
II Neoplasms from hospital discharges (CD2_)	Benign neoplasm: Oesophagus				CD2_BENIGN_OESOPHAGUS				397	499951
II Neoplasms from hospital discharges (CD2_)	Benign neoplasm: Other/unspecified site				CD2_BENIGN_NOS				551	499797
II Neoplasms from hospital discharges (CD2_)	Benign neoplasm: Nasopharynx				CD2_BENIGN_NASOPHARYNX				297	500051
II Neoplasms from hospital discharges (CD2_)	Benign neoplasm of mouth and pharynx				CD2_BENIGN_MOUTH_PHARYNX				4257	496091
II Neoplasms from hospital discharges (CD2_)	Benign neoplasm: Other and unspecified parts of mouth				CD2_BENIGN_MOUTH_NOS				1202	499146
II Neoplasms from hospital discharges (CD2_)	Benign neoplasm: Spinal meninges				CD2_BENIGN_MENINGES_SPINAL				339	500009
II Neoplasms from hospital discharges (CD2_)	Beningn neoplasm: Meninges, unspecified				CD2_BENIGN_MENINGES_NOS				540	499808
II Neoplasms from hospital discharges (CD2_)	Benign neoplasm: Cerebral meninges				CD2_BENIGN_MENINGES_CEREBRAL				3353	496995
II Neoplasms from hospital discharges (CD2_)	Benign neoplasm of meninges				CD2_BENIGN_MENINGES				3728	496620
II Neoplasms from hospital discharges (CD2_)	Melanocytic naevi of upper limb, including shoulder				CD2_BENIGN_MELANOCYTIC_UPPERLIMB				802	499546
II Neoplasms from hospital discharges (CD2_)	Melanocytic naevi of trunk				CD2_BENIGN_MELANOCYTIC_TRUNK				4762	495586
II Neoplasms from hospital discharges (CD2_)	Melanocytic naevi of scalp and neck				CD2_BENIGN_MELANOCYTIC_SCALPNECK				878	499470
II Neoplasms from hospital discharges (CD2_)	Melanocytic naevi, other sites/unspecified				CD2_BENIGN_MELANOCYTIC_NOS				3038	497310
II Neoplasms from hospital discharges (CD2_)	Melanocytic naevi of lower limb, including hip				CD2_BENIGN_MELANOCYTIC_LOWERLIMB				1586	498762
II Neoplasms from hospital discharges (CD2_)	Melanocytic naevi of lip				CD2_BENIGN_MELANOCYTIC_LIP				307	500041
II Neoplasms from hospital discharges (CD2_)	Melanocytic naevi of other and unspecified parts of face				CD2_BENIGN_MELANOCYTIC_FACE				2250	498098
II Neoplasms from hospital discharges (CD2_)	Melanocytic naevi of eyelid, including canthus				CD2_BENIGN_MELANOCYTIC_EYELID				328	500020
II Neoplasms from hospital discharges (CD2_)	Melanocytic naevi of ear and external auricular canal				CD2_BENIGN_MELANOCYTIC_EAR				193	500155
II Neoplasms from hospital discharges (CD2_)	Melanocytic naevi				CD2_BENIGN_MELANOCYTIC				13357	486991
II Neoplasms from hospital discharges (CD2_)	Benign neoplasm: Mediastinum				CD2_BENIGN_MEDIASTINUM				110	500238
II Neoplasms from hospital discharges (CD2_)	Benign neoplasm of male genital organs				CD2_BENIGN_MALE_GEN				717	217567
II Neoplasms from hospital discharges (CD2_)	Benign neoplasm: Lymph nodes				CD2_BENIGN_LYMPHNODES				94	500254
II Neoplasms from hospital discharges (CD2_)	Lymphangioma, anys site				CD2_BENIGN_LYMPHANGIOMA				283	500065
II Neoplasms from hospital discharges (CD2_)	Benign neoplasm: Liver/bile ducts				CD2_BENIGN_LIVE_BILE				862	499486
II Neoplasms from hospital discharges (CD2_)	Benign neoplasm: Liver				CD2_BENIGN_LIVER				768	499580
II Neoplasms from hospital discharges (CD2_)	Benign lipomatous neoplasm of skin and subcutaneous tissue of trunk				CD2_BENIGN_LIPO_SKIN_TRUNK				5258	495090
II Neoplasms from hospital discharges (CD2_)	Benign lipomatous neoplasm of skin and subcutaneous tissue of other and unspecified sites				CD2_BENIGN_LIPO_SKIN_NOS				250	500098
II Neoplasms from hospital discharges (CD2_)	Benign lipomatous neoplasm of skin and subcutaneous tissue of limbs				CD2_BENIGN_LIPO_SKIN_LIMBS				2969	497379
II Neoplasms from hospital discharges (CD2_)	Benign lipomatous neoplasm of skin and subcutaneous tissue of head, face and neck				CD2_BENIGN_LIPO_SKIN_HEADFACENECK				2384	497964
II Neoplasms from hospital discharges (CD2_)	Benign lipomatous neoplasm of other sites/unspecified				CD2_BENIGN_LIPO_NOS				3386	496962
II Neoplasms from hospital discharges (CD2_)	Benign lipomatous neoplasm of of intra-abdominal organs				CD2_BENIGN_LIPO_INTRATHO				103	500245
II Neoplasms from hospital discharges (CD2_)	Benign lipomatous neoplasm				CD2_BENIGN_LIPOMATOUS				12917	487431
II Neoplasms from hospital discharges (CD2_)	Benign neoplasm: Lip				CD2_BENIGN_LIP				743	499605
II Neoplasms from hospital discharges (CD2_)	Leiomyoma of uterus				CD2_BENIGN_LEIOMYOMA_UTERI				42107	239957
II Neoplasms from hospital discharges (CD2_)	Benign neoplasm: Larynx				CD2_BENIGN_LARYNX				1152	499196
II Neoplasms from hospital discharges (CD2_)	Benign neoplasm: Kidney				CD2_BENIGN_KIDNEY				1133	499215
II Neoplasms from hospital discharges (CD2_)	Benign neoplasm: Other specified/unspecified intrathoracic organs (+ respiratory system NOS of Icd-9)				CD2_BENIGN_INTRATHORACIC_NOS				91	500257
II Neoplasms from hospital discharges (CD2_)	Benign neoplasm of other and unspecified intrathoracic organs				CD2_BENIGN_INTRATHORACIC				360	499988
II Neoplasms from hospital discharges (CD2_)	Benign neoplasm: Hypopharynx				CD2_BENIGN_HYPOPHARYNX				155	500193
II Neoplasms from hospital discharges (CD2_)	Haemangioma, any site				CD2_BENIGN_HEMANGIOMA				3193	497155
II Neoplasms from hospital discharges (CD2_)	Benign neoplasm: Heart				CD2_BENIGN_HEART				109	500239
II Neoplasms from hospital discharges (CD2_)	Haemangioma and lymphangioma, any site				CD2_BENIGN_HEAMANGIOMA_LYMPHANGIOMA				3466	496882
II Neoplasms from hospital discharges (CD2_)	Benign neoplasm: Floor of mouth				CD2_BENIGN_FLOOROFMOUTH				124	500224
II Neoplasms from hospital discharges (CD2_)	Benign neoplasm of other and unspecified female genital organs				CD2_BENIGN_FEMALE_GEN_OTH				1568	280496
II Neoplasms from hospital discharges (CD2_)	Benign neoplasm: Female genital organ, unspecified				CD2_BENIGN_FEMALE_GEN_NOS				106	281958
II Neoplasms from hospital discharges (CD2_)	Benign neoplasm of eye and adnexa				CD2_BENIGN_EYE				3735	496613
II Neoplasms from hospital discharges (CD2_)	Benign neoplasm: Epididymis				CD2_BENIGN_EPIDIDYMIS				109	218175
II Neoplasms from hospital discharges (CD2_)	Benign neoplasm: Endocrine pancreas				CD2_BENIGN_ENDOCRINE_PANCREAS				197	500151
II Neoplasms from hospital discharges (CD2_)	Benign neoplasm of other and unspecified endocrine glands				CD2_BENIGN_ENDOCRINE_OTH				4928	495420
II Neoplasms from hospital discharges (CD2_)	Benign neoplasm: Endocrine gland, other/unspecified				CD2_BENIGN_ENDOCRINE_NOS				118	500230
II Neoplasms from hospital discharges (CD2_)	Benign neoplasm of middle ear and respiratory system				CD2_BENIGN_EAR_RESP				3037	497311
II Neoplasms from hospital discharges (CD2_)	Benign neoplasm: Middle ear, nasal cavity and accessory sinuses				CD2_BENIGN_EAR_NASAL_SINUS				1423	498925
II Neoplasms from hospital discharges (CD2_)	Benign neoplasm: Duodenum				CD2_BENIGN_DUODENUM				834	499514
II Neoplasms from hospital discharges (CD2_)	Benign neoplasm: Ill-defined sites within the digestive system				CD2_BENIGN_DIGESTIVE_NOS				205	500143
II Neoplasms from hospital discharges (CD2_)	Benign neoplasm: Descending colon				CD2_BENIGN_DESCENDING_COLON				2286	498062
II Neoplasms from hospital discharges (CD2_)	Benign neoplasm: Cranial nerves				CD2_BENIGN_CRANIAL_NERVE				984	499364
II Neoplasms from hospital discharges (CD2_)	Other benign neoplasm of uterus: Corpus uteri				CD2_BENIGN_CORPUS_UTERI				254	281810
II Neoplasms from hospital discharges (CD2_)	Benign neoplasm: Cornea				CD2_BENIGN_CORNEA				51	500297
II Neoplasms from hospital discharges (CD2_)	Benign neoplasm: Connective and other soft tissue of upper limb, including shoulder				CD2_BENIGN_CONNSOFT_UPPERLIMB				1651	498697
II Neoplasms from hospital discharges (CD2_)	Benign neoplasm: Connective and other soft tissue of trunk, unspecified				CD2_BENIGN_CONNSOFT_TRUNK				215	500133
II Neoplasms from hospital discharges (CD2_)	Benign neoplasm: Connective and other soft tissue of thorax				CD2_BENIGN_CONNSOFT_THX				149	500199
II Neoplasms from hospital discharges (CD2_)	Benign neoplasm: Connective and other soft tissue of pelvis				CD2_BENIGN_CONNSOFT_PELVIS				88	500260
II Neoplasms from hospital discharges (CD2_)	Benign neoplasm: Connective and other soft tissue of abdomen				CD2_BENIGN_CONNSOFT_ABD				92	500256
II Neoplasms from hospital discharges (CD2_)	Other benign neoplasms of connective and other soft tissue				CD2_BENIGN_CONNECTIVE_SOFT				3937	496411
II Neoplasms from hospital discharges (CD2_)	Benign neoplasm: Conjunctiva				CD2_BENIGN_CONJUNCTIVA				1134	499214
II Neoplasms from hospital discharges (CD2_)	Benign neoplasm of colon, rectum, anus and anal canal				CD2_BENIGN_COLORECANI				29048	471300
II Neoplasms from hospital discharges (CD2_)	Benign neoplasm: Colon, unspecified				CD2_BENIGN_COLON_NOS				9883	490465
II Neoplasms from hospital discharges (CD2_)	Benign neoplasm: Colon				CD2_BENIGN_COLON				23613	476735
II Neoplasms from hospital discharges (CD2_)	Benign neoplasm: Central nervous system, other parts/unspecified				CD2_BENIGN_CNS_NOS				124	500224
II Neoplasms from hospital discharges (CD2_)	Benign neoplasm: Choroid				CD2_BENIGN_CHOROID				2024	498324
II Neoplasms from hospital discharges (CD2_)	Other benign neoplasm of uterus: Cervix uteri				CD2_BENIGN_CERVIX_UTERI				207	281857
II Neoplasms from hospital discharges (CD2_)	Benign neoplasm: Carotid body				CD2_BENIGN_CAROTIDBODY				91	500257
II Neoplasms from hospital discharges (CD2_)	Benign neoplasm: Caecum				CD2_BENIGN_CAECUM				3599	496749
II Neoplasms from hospital discharges (CD2_)	Benign neoplasm: Bronchus and lung				CD2_BENIGN_BRONCHUS_LUNG				451	499897
II Neoplasms from hospital discharges (CD2_)	Benign neoplasm of breast				CD2_BENIGN_BREAST				4750	277314
II Neoplasms from hospital discharges (CD2_)	Benign neoplasm: Brain, supratentorial				CD2_BENIGN_BRAIN_SUPRATENT				569	499779
II Neoplasms from hospital discharges (CD2_)	Benign neoplasm: Brain, unspecified				CD2_BENIGN_BRAIN_NOS				211	500137
II Neoplasms from hospital discharges (CD2_)	Benign neoplasm of brain and other parts of central nervous system				CD2_BENIGN_BRAIN_CNS				2404	497944
II Neoplasms from hospital discharges (CD2_)	Benign neoplasm: Bones of skull and face				CD2_BENIGN_BONE_SKULL_FACE				343	500005
II Neoplasms from hospital discharges (CD2_)	Benign neoplasm: Short bones of lower limb				CD2_BENIGN_BONE_SHORT_LOWER				361	499987
II Neoplasms from hospital discharges (CD2_)	Benign neoplasm: Scapula and long bones of upper limb				CD2_BENIGN_BONE_SCAPULA_LONG_UPPER				359	499989
II Neoplasms from hospital discharges (CD2_)	Benign neoplasm: Lower jaw bone				CD2_BENIGN_BONE_LOWER_JAW				145	500203
II Neoplasms from hospital discharges (CD2_)	Benign neoplasm: Long bones of lower limb				CD2_BENIGN_BONE_LONG_LOWER				1215	499133
II Neoplasms from hospital discharges (CD2_)	Benign neoplasm: Bone and articular cartilage, unspecified				CD2_BENIGN_BONE_CARTILAGE_NOS				263	500085
II Neoplasms from hospital discharges (CD2_)	Benign neoplasm of bone and articular cartilage				CD2_BENIGN_BONE_CARTILAGE				3326	497022
II Neoplasms from hospital discharges (CD2_)	Benign neoplasm: Bladder				CD2_BENIGN_BLADDER				315	500033
II Neoplasms from hospital discharges (CD2_)	Benign neoplasm: Ascending colon				CD2_BENIGN_ASCENDING_COLON				4736	495612
II Neoplasms from hospital discharges (CD2_)	Benign neoplasm: Appendix				CD2_BENIGN_APPENDIX				350	499998
II Neoplasms from hospital discharges (CD2_)	Benign neoplasm: Anus and anal canal				CD2_BENIGN_ANUS_ANAL_CANAL				973	499375
II Neoplasms from hospital discharges (CD2_)	Benign neoplasm: Adrenal gland				CD2_BENIGN_ADRENAL				2570	497778
IX Diseases of the circulatory system (I9_)	Cardiomyopathy due to drugs and other external agents				CARDIOMYOPATHY_DRUGS_OTHER_EXTER_AGENTS				69	500279
I Certain infectious and parasitic diseases (AB1_)	Campylobacter enteritis				CAMPYLOENTERITIS				953	492689
II Neoplasms, from cancer register (ICD-O-3)	Wilms' tumor, excluding all cancers (controls excluding all cancers)				C3_WILMS_TUMOR_EXALLC				207	378749
II Neoplasms, from cancer register (ICD-O-3)	Wilms' tumor				C3_WILMS_TUMOR				207	500141
II Neoplasms, from cancer register (ICD-O-3)	Malignant neoplasm of vulva, excluding all cancers (controls excluding all cancers)				C3_VULVA_EXALLC				453	222078
II Neoplasms, from cancer register (ICD-O-3)	Malignant neoplasm of vagina, excluding all cancers (controls excluding all cancers)				C3_VAGINA_EXALLC				102	222078
II Neoplasms, from cancer register (ICD-O-3)	Malignant neoplasm of urinary organs, excluding all cancers (controls excluding all cancers)				C3_URINARY_TRACT_EXALLC				4535	378749
II Neoplasms, from cancer register (ICD-O-3)	Malignant neoplasm of ureter, excluding all cancers (controls excluding all cancers)				C3_URETER_EXALLC				256	378749
II Neoplasms, from cancer register (ICD-O-3)	Malignant cancer of tonsil and base of tongue, excluding all cancers (controls excluding all cancers)				C3_TONSIL_BASETONGUE_EXALLC				813	378749
II Neoplasms, from cancer register (ICD-O-3)	Papillary adenocarcinoma of thyroid gland, excluding all cancers (controls excluding all cancers)				C3_THYROID_PAPILLARY_ADENO_EXALLC				2400	378749
II Neoplasms, from cancer register (ICD-O-3)	Medullary carcinoma of thyroid gland, excluding all cancers (controls excluding all cancers)				C3_THYROID_MEDULLARY_EXALLC				72	378749
II Neoplasms, from cancer register (ICD-O-3)	Malignant neoplasm of thyroid gland, excluding all cancers (controls excluding all cancers)				C3_THYROID_GLAND_EXALLC				2859	378749
II Neoplasms, from cancer register (ICD-O-3)	Follicular adenocarcinoma of thyroid gland, excluding all cancers (controls excluding all cancers)				C3_THYROID_FOLLICULAR_EXALLC				351	378749
II Neoplasms, from cancer register (ICD-O-3)	Seminoma of testis, excluding all cancers (controls excluding all cancers)				C3_TESTIS_SEMINOMA_EXALLC				344	156671
II Neoplasms, from cancer register (ICD-O-3)	Non-seminoma of testis, excluding all cancers (controls excluding all cancers)				C3_TESTIS_NONSEMINOMA_EXALLC				217	156671
II Neoplasms, from cancer register (ICD-O-3)	Malignant neoplasm of testis, excluding all cancers (controls excluding all cancers)				C3_TESTIS_EXALLC				687	156671
II Neoplasms, from cancer register (ICD-O-3)	Neuroendocrine tumor and carcinoma of stomach, excluding all cancers (controls excluding all cancers)				C3_STOMACH_NEUROENDOCRINE_EXALLC				156	378749
II Neoplasms, from cancer register (ICD-O-3)	Malignant neoplasm of stomach, excluding all cancers (controls excluding all cancers)				C3_STOMACH_EXALLC				2296	378749
II Neoplasms, from cancer register (ICD-O-3)	Adenocarcinoma and papillary adenocarcinoma of stomach, excluding all cancers (controls excluding all cancers)				C3_STOMACH_ADENO_EXALLC				1023	378749
II Neoplasms, from cancer register (ICD-O-3)	Squamous cell neoplasms and carcinomas of the skin, excluding all cancers (controls excluding all cancers)				C3_SQUOMOUS_CELL_CARCINOMA_SKIN_EXALLC				4663	378749
II Neoplasms, from cancer register (ICD-O-3)	Malignant neoplasm of spinal cord, cranial nerves and other parts of central nervous system, excluding all cancers (controls excluding all cancers)				C3_SPINAL_CORD_CRANIAL_AND_OTHER_CNS_EXALLC				280	378749
II Neoplasms, from cancer register (ICD-O-3)	Neuroendocrine tumor and carcinoma of small intestine, excluding all cancers (controls excluding all cancers)				C3_SMALL_INTESTINE_NEUROENDOCRINE_EXALLC				442	378749
II Neoplasms, from cancer register (ICD-O-3)	Malignant neoplasm of small intestine, excluding all cancers (controls excluding all cancers)				C3_SMALL_INTESTINE_EXALLC				1034	378749
II Neoplasms, from cancer register (ICD-O-3)	Adenocarcinoma of small intestine, excluding all cancers (controls excluding all cancers)				C3_SMALL_INTESTINE_ADENO_EXALLC				85	378749
II Neoplasms, from cancer register (ICD-O-3)	Small cell lung cancer, excluding all cancers (controls excluding all cancers)				C3_SCLC_EXALLC				909	378749
II Neoplasms, from cancer register (ICD-O-3)	Rhabdomyosarcoma, excluding all cancers (controls excluding all cancers)				C3_RHABDOMYOSARCOMA_EXALLC				59	378749
II Neoplasms, from cancer register (ICD-O-3)	Malignant neoplasm of renal pelvis, excluding all cancers (controls excluding all cancers)				C3_RENAL_PELVIS_EXALLC				391	378749
II Neoplasms, from cancer register (ICD-O-3)	Neuroendocrine tumor and carcinoma of rectum, excluding all cancers (controls excluding all cancers)				C3_RECTUM_NEUROENDOCRINE_EXALLC				121	378749
II Neoplasms, from cancer register (ICD-O-3)	Malignant neoplasm of rectum, excluding all cancers (controls excluding all cancers)				C3_RECTUM_EXALLC				4844	378749
II Neoplasms, from cancer register (ICD-O-3)	Adenocarcinoma, papilloma adenocarcinoma and mucinous carcinomas of rectum, excluding all cancers (controls excluding all cancers)				C3_RECTUM_ADENO_MUCINO_EXALLC				3768	378749
II Neoplasms, from cancer register (ICD-O-3)	Adenocarcinoma and papilloma adenocarcinoma of rectum				C3_RECTUM_ADENO				3461	496887
II Neoplasms, from cancer register (ICD-O-3)	Malignant neoplasm of penis, excluding all cancers (controls excluding all cancers)				C3_PENIS_EXALLC				210	156671
II Neoplasms, from cancer register (ICD-O-3)	Malignant neoplasm of parotid gland, excluding all cancers (controls excluding all cancers)				C3_PAROTIDGLAND_EXALLC				324	378749
II Neoplasms, from cancer register (ICD-O-3)	Adenocarcinoma and ductal carcinoma of pancreas, excluding all cancers (controls excluding all cancers)				C3_PANCREAS_ADENO_DUCTAL_EXALLC				1130	378749
II Neoplasms, from cancer register (ICD-O-3)	Serous carcinoma of ovary, excluding all cancers (controls excluding all cancers)				C3_OVARY_SEROUS_EXALLC				1135	222078
II Neoplasms, from cancer register (ICD-O-3)	Mucinous and mucinous cystic tumor, excluding all cancers (controls excluding all cancers)				C3_OVARY_MUCINO_EXALLC				230	222078
II Neoplasms, from cancer register (ICD-O-3)	Granulosa cell carcinoma of ovary, excluding all cancers (controls excluding all cancers)				C3_OVARY_GRANULOSA_EXALLC				96	222078
II Neoplasms, from cancer register (ICD-O-3)	Malignant neoplasm of ovary, excluding all cancers (controls excluding all cancers)				C3_OVARY_EXALLC				2339	222078
II Neoplasms, from cancer register (ICD-O-3)	Endometroid carcinoma of ovary, excluding all cancers (controls excluding all cancers)				C3_OVARY_ENDOMETROID_EXALLC				303	222078
II Neoplasms, from cancer register (ICD-O-3)	Other malignant neoplasms of skin (=non-melanoma skin cancer), excluding all cancers (controls excluding all cancers)				C3_OTHER_SKIN_EXALLC				28424	378749
II Neoplasms, from cancer register (ICD-O-3)	Osteosarcoma, excluding all cancers (controls excluding all cancers)				C3_OSTEOSARCOMA_EXALLC				132	378749
II Neoplasms, from cancer register (ICD-O-3)	Malignant neoplasm of oropharynx, excluding all cancers (controls excluding all cancers)				C3_OROPHARYNG_EXALLC				164	378749
II Neoplasms, from cancer register (ICD-O-3)	Malignant neoplasm of oral cavity, excluding all cancers (controls excluding all cancers)				C3_ORALCAVITY_EXALLC				1614	378749
II Neoplasms, from cancer register (ICD-O-3)	Malignant neoplasm of oesophagus, excluding all cancers (controls excluding all cancers)				C3_OESOPHAGUS_EXALLC				1277	378749
II Neoplasms, from cancer register (ICD-O-3)	Non-small cell lung cancer, squamous, excluding all cancers (controls excluding all cancers)				C3_NSCLC_SQUAM_EXALLC				1898	378749
II Neoplasms, from cancer register (ICD-O-3)	Malignant neoplasm of nasopharynx, excluding all cancers (controls excluding all cancers)				C3_NASOPHARYNX_EXALLC				152	378749
II Neoplasms, from cancer register (ICD-O-3)	Malignant neoplasm of nasal cavity and sinuses, excluding all cancers (controls excluding all cancers)				C3_NASAL_CAVITY_SINUSES_EXALLC				345	378749
II Neoplasms, from cancer register (ICD-O-3)	Multiple myeloma, Monoclonal gammopathy of undetermined significance (MGUS), excluding all cancers (controls excluding all cancers)				C3_MYELOMA_MONOCLONAL_EXALLC				2951	377997
II Neoplasms, from cancer register (ICD-O-3)	Multiple myeloma, excluding all cancers (controls excluding all cancers)				C3_MULT_MYELOMA_EXALLC				1608	378739
II Neoplasms, from cancer register (ICD-O-3)	Mesothelioma, excluding all cancers (controls excluding all cancers)				C3_MESOTHELIOMA_EXALLC				442	378749
II Neoplasms, from cancer register (ICD-O-3)	Brain meningioma, excluding all cancers (controls excluding all cancers)				C3_MENINGIOMA_EXALLC				1835	377674
II Neoplasms, from cancer register (ICD-O-3)	Malignant neoplasm of meninges, excluding all cancers (controls excluding all cancers)				C3_MENINGES_EXALLC				127	378749
II Neoplasms, from cancer register (ICD-O-3)	Marginal zone B-cell lymphoma, excluding all cancers (controls excluding all cancers)				C3_MARGINAL_ZONE_LYMPHOMA_EXALLC				513	378749
II Neoplasms, from cancer register (ICD-O-3)	Mantle cell lymphoma, excluding all cancers (controls excluding all cancers)				C3_MANTLE_CELL_LYMPHOMA_EXALLC				472	378749
II Neoplasms, from cancer register (ICD-O-3)	Waldenstrom macroglobulinemia, lymphoplasmacytic lymphoma, excluding all cancers (controls excluding all cancers)				C3_MACROGLOBULINEMIA_EXALLC				230	378748
II Neoplasms, from cancer register (ICD-O-3)	Neuroendocrine tumor and carcinoma of lung, excluding all cancers (controls excluding all cancers)				C3_LUNG_NEUROENDO_EXALLC				254	378749
II Neoplasms, from cancer register (ICD-O-3)	Malignant neoplasm of lip, excluding all cancers (controls excluding all cancers)				C3_LIP_EXALLC				380	378749
II Neoplasms, from cancer register (ICD-O-3)	Liposarcoma, excluding all cancers (controls excluding all cancers)				C3_LIPOSARCOMA_EXALLC				328	378749
II Neoplasms, from cancer register (ICD-O-3)	Leiomyosarcoma, excluding all cancers (controls excluding all cancers)				C3_LEIOMYOSARCOMA_EXALLC				306	378749
II Neoplasms, from cancer register (ICD-O-3)	Adenocarcinoma and Papillary adenocarcinoma of kidney, excluding all cancers (controls excluding all cancers)				C3_KIDNEY_PAPILLARYADENO_EXALLC				328	378749
II Neoplasms, from cancer register (ICD-O-3)	Malignant neoplasm of kidney, except renal pelvis, excluding all cancers (controls excluding all cancers)				C3_KIDNEY_NOTRENALPELVIS_EXALLC				3926	378749
II Neoplasms, from cancer register (ICD-O-3)	Clear cell adenocarcinoma of kidney, excluding all cancers (controls excluding all cancers)				C3_KIDNEY_CLEAR_CELL_CARCINOMA_EXALLC				1499	378749
II Neoplasms, from cancer register (ICD-O-3)	Chromophobe cell carcinoma of kidney, excluding all cancers (controls excluding all cancers)				C3_KIDNEY_CHROMOPHOBE_EXALLC				153	378749
II Neoplasms, from cancer register (ICD-O-3)	Kaposi sarcoma, excluding all cancers (controls excluding all cancers)				C3_KAPOSI_SARCOMA_EXALLC				53	378749
II Neoplasms, from cancer register (ICD-O-3)	Malignant neoplasm of hypopharynx, excluding all cancers (controls excluding all cancers)				C3_HYPOPHARYNX_EXALLC				233	378749
II Neoplasms, from cancer register (ICD-O-3)	Hepatocellular carcinoma, excluding all cancers (controls excluding all cancers)				C3_HEPATOCELLU_CARC_EXALLC				947	378749
II Neoplasms, from cancer register (ICD-O-3)	Malignant neoplasm of head and neck, excluding all cancers (controls excluding all cancers)				C3_HEAD_AND_NECK_EXALLC				3942	378749
II Neoplasms, from cancer register (ICD-O-3)	Brain glioblastoma, excluding all cancers (controls excluding all cancers)				C3_GBM_EXALLC				406	378749
II Neoplasms, from cancer register (ICD-O-3)	Brain glioblastoma and astrocytoma, excluding all cancers (controls excluding all cancers)				C3_GBM_ASTROCYTOMA_EXALLC				544	378749
II Neoplasms, from cancer register (ICD-O-3)	Gastrointestinal stromal tumor and sarcoma, excluding all cancers (controls excluding all cancers)				C3_GASTRINT_STROM_EXALLC				351	378695
II Neoplasms, from cancer register (ICD-O-3)	Fibrosarcoma, excluding all cancers (controls excluding all cancers)				C3_FIBROSARCOMA_EXALLC				280	378749
II Neoplasms, from cancer register (ICD-O-3)	Malignant neoplasm of eye and adnexa, excluding all cancers (controls excluding all cancers)				C3_EYE_ADNEXA_EXALLC				554	378749
II Neoplasms, from cancer register (ICD-O-3)	Ependymoma, excluding all cancers (controls excluding all cancers)				C3_EPENDYDOMA_EXALLC				57	378749
II Neoplasms, from cancer register (ICD-O-3)	Diffuse large B-cell lymphoma, excluding all cancers (controls excluding all cancers)				C3_DLBCL_EXALLC				1505	378749
II Neoplasms, from cancer register (ICD-O-3)	Malignant neoplasm of corpus uteri, excluding all cancers (controls excluding all cancers)				C3_CORPUS_UTERI_EXALLC				3490	222078
II Neoplasms, from cancer register (ICD-O-3)	Colorectal neuroendocrine tumor and carcinoma, excluding all cancers (controls excluding all cancers)				C3_COLORECTAL_NEUROENDO_EXALLC				473	378749
II Neoplasms, from cancer register (ICD-O-3)	Colorectal cancer, excluding all cancers (controls excluding all cancers)				C3_COLORECTAL_EXALLC				11790	378749
II Neoplasms, from cancer register (ICD-O-3)	Colorectal adenocarcinoma, excluding all cancers (controls excluding all cancers)				C3_COLORECTAL_ADENO_EXALLC				7876	378749
II Neoplasms, from cancer register (ICD-O-3)	Malignant neoplasm of colon, excluding all cancers (controls excluding all cancers)				C3_COLON_EXALLC				7698	378749
II Neoplasms, from cancer register (ICD-O-3)	Colon adenocarcinoma, excluding all cancers (controls excluding all cancers)				C3_COLON_ADENO_EXALLC				4478	378749
II Neoplasms, from cancer register (ICD-O-3)	Chronic myeloid leukaemia, excluding all cancers (controls excluding all cancers)				C3_CML_EXALLC				303	378748
II Neoplasms, from cancer register (ICD-O-3)	Chronic lymphocytic leukaemia and small lyphocytis leukaemia, excluding all cancers (controls excluding all cancers)				C3_CLL_EXALLC				935	378742
II Neoplasms, from cancer register (ICD-O-3)	Rare circulating lymphoid malignancy, excluding all cancers (controls excluding all cancers)				C3_CIRCULATING_LYMPHOID_EXALLC				1044	378749
II Neoplasms, from cancer register (ICD-O-3)	Rare circulating lymphoid malignancy				C3_CIRCULATING_LYMPHOID				1044	499304
II Neoplasms, from cancer register (ICD-O-3)	Chondrosarcoma, excluding all cancers (controls excluding all cancers)				C3_CHONDROSARCOMA_EXALLC				158	378749
II Neoplasms, from cancer register (ICD-O-3)	Malignant neoplasm of cervix uteri, excluding all cancers (controls excluding all cancers)				C3_CERVIX_UTERI_EXALLC				878	222078
II Neoplasms, from cancer register (ICD-O-3)	Squamous cell neoplasms and carcinoma of cervix, excluding all cancers (controls excluding all cancers)				C3_CERVIX_SQUAM_EXALLC				222	222078
II Neoplasms, from cancer register (ICD-O-3)	Adenocarcinomas of cervix, excluding all cancers (controls excluding all cancers)				C3_CERVIX_ADENO_EXALLC				142	222078
II Neoplasms, from cancer register (ICD-O-3)	Malignant neoplasm of breast, excluding all cancers (controls excluding all cancers)				C3_BREAST_EXALLC				24270	222078
II Neoplasms, from cancer register (ICD-O-3)	Malignant neoplasm of breast, ER-positive, excluding all cancers (controls excluding all cancers)				C3_BREAST_ERPLUS_EXALLC				14540	221705
II Neoplasms, from cancer register (ICD-O-3)	Malignant neoplasm of breast, ER-negative, excluding all cancers (controls excluding all cancers)				C3_BREAST_ERNEG_EXALLC				9724	221705
II Neoplasms, from cancer register (ICD-O-3)	Malignant neoplasm of brain, excluding all cancers (controls excluding all cancers)				C3_BRAIN_EXALLC				1894	378749
II Neoplasms, from cancer register (ICD-O-3)	Malignant neoplasm of bone and articular cartilage, excluding all cancers (controls excluding all cancers)				C3_BONE_CARTILAGE_EXALLC				648	378749
II Neoplasms, from cancer register (ICD-O-3)	Malignant neoplasm of bladder, excluding all cancers (controls excluding all cancers)				C3_BLADDER_EXALLC				4852	378749
II Neoplasms, from cancer register (ICD-O-3)	Malignant neoplasm of intrahepatic ducts, biliary tract and gallbladder, excluding all cancers (controls excluding all cancers)				C3_BILIARY_GALLBLADDER_EXALLC				2298	378749
II Neoplasms, from cancer register (ICD-O-3)	Basal cell carcinoma, including avohilmo, excluding all cancers (controls excluding all cancers)				C3_BASAL_CELL_CARCINOMA_INCLAVO_EXALLC				27001	378270
II Neoplasms, from cancer register (ICD-O-3)	Basal cell carcinoma, excluding all cancers (controls excluding all cancers)				C3_BASAL_CELL_CARCINOMA_EXALLC				26272	378749
II Neoplasms, from cancer register (ICD-O-3)	Brain astrocytoma, excluding all cancers (controls excluding all cancers)				C3_ASTROCYTOMA_EXALLC				138	378749
II Neoplasms, from cancer register (ICD-O-3)	Malignant neoplasm of anus and anal canal, excluding all cancers (controls excluding all cancers)				C3_ANUS_ANALCANAL_EXALLC				405	378749
II Neoplasms, from cancer register (ICD-O-3)	Acute myeloid leukaemia and myelodysplastic syndromes				C3_AML_MDS				602	499746
II Neoplasms, from cancer register (ICD-O-3)	Acute myeloid leukaemia, excluding all cancers (controls excluding all cancers)				C3_AML_EXALLC				322	378747
II Neoplasms, from cancer register (ICD-O-3)	Acute lymphocytic leukaemia, excluding all cancers (controls excluding all cancers)				C3_ALL_EXALLC				214	378748
II Neoplasms, from cancer register (ICD-O-3)	Malignant neoplasm of adrenal gland, excluding all cancers (controls excluding all cancers)				C3_ADRENAL_GLAND_EXALLC				242	378749
Asthma and related endpoints	Bronchitis				BRONCHITIS				77621	422727
Quantitative endpoints	Body-mass index, inverse-rank normalized				BMI_IRN				362327	0
Miscellaneous, not yet classified endpoints	Bleeding				BLEEDING				49027	451321
I Certain infectious and parasitic diseases (AB1_)	Other specified/unspecified bacterial intestinal infections				BACT_INTEST_INFECTION_NOS				2356	492689
Diseases marked as autimmune origin	Autoimmune diseases excluding thyroid diseases				AUTOIMMUNE_NONTHYROID				70570	371089
IV Endocrine, nutritional and metabolic diseases (E4_)	Autoimmune hyperthyroidism				AUTOIMMUNE_HYPERTHYROIDISM				2469	370637
XI Diseases of the digestive system (K11_)	Autoimmune hepatitis				AUTOHEP				264	372273
Alcohol related diseases	Alcohol use disorder, Swedish definition				AUD_SWEDISH				28861	471487
V Mental and behavioural disorders (F5_)	Alcohol use disorder, ICD-based				AUD				20597	479751
Asthma and related endpoints	Asthma-related pneumonia				ASTHMA_PNEUMONIA				16964	441248
Asthma and related endpoints	Asthma and opportunity respiratory infection				ASTHMA_OPPORTUNIST_INFECTIONS				1606	441248
Comorbidities of Asthma	Obesity related asthma				ASTHMA_OBESITY				15107	441248
Asthma and related endpoints	Asthma, unspecified (mode)				ASTHMA_NAS				30770	270290
Asthma and related endpoints	Asthma mixed form (mode) (more control exclusions)				ASTHMA_MIXED_EXMORE				2407	259839
Asthma and related endpoints	Asthma-related infections				ASTHMA_INFECTIONS				31090	441248
Comorbidities of Asthma	Suggestive for eosinophilic asthma				ASTHMA_EOSINOPHIL_SUGG				3565	441248
Asthma and related endpoints	Childhood asthma (age<16) (more control exclusions)				ASTHMA_CHILD_EXMORE				8402	259839
Asthma and related endpoints	Asthma and allergy				ASTHMA_ALLERG				6883	267434
Asthma and related endpoints	Asthma-related acute respiratory infections				ASTHMA_ACUTE_RESPIRATORY_INFECTIONS				22761	441248
Rheuma endpoints	Postdysenteric arthropathy				ARTRHO_POSTDYSENTERIC				340	497416
Rheuma endpoints	Other specific arthropathies, wide				ARTHRO_SPEC				811	374317
XI Diseases of the digestive system (K11_)	Acute appendicitis, no complications				APPENDACUT_NOCOMPLIC				30012	458424
XI Diseases of the digestive system (K11_)	Acute appendicitis, with complications				APPENDACUT_COMPLIC				8921	458424
Comorbidities of Neurological endpoints	Anosmia				ANOSMIA				980	111976
XIX Injury, poisoning and certain other consequences of external causes (ST19_)	Anaphylactic shock due to adverse effect of correct drug or medication properly administered				ANAPH_SHOCK_ADVER_EFFECT_CORRE_DRUG_MEDICAM_PROPE_ADMINISTE				407	499941
Neurological endpoints	Transient global amnesia				AMN2				3315	471699
Comorbidities of Asthma	Allergic rhinitis				ALLERG_RHINITIS				15569	474650
Asthma and related endpoints	Allergic asthma (mode)				ALLERG_ASTHMA				13450	270290
XII Diseases of the skin and subcutaneous tissue (L12_)	Allergic contact dermatitis due to drugs in contact with skin				ALLERGIC_CONTACT_DERMA_DRUGS_CONTACT_W_SKIN				792	499556
Alcohol related diseases	Use of disulfiram, acamprosate or naltrexone				ALCO_PRESCRIPTION				3513	496835
Alcohol related diseases	Alcohol-induced chronic pancreatitis				ALCOPANCCHRON				2400	497948
Alcohol related diseases	Acute alcohol intoxication, ICD10				ALCOHOLACUTE10				8774	489910
V Mental and behavioural disorders (F5_)	Alcohol withdrawal state with delirium				ALCODELIRIUM				2605	497743
Neurological endpoints	Alzheimer’s disease (undefined) (more control exclusions)				AD_U_EXMORE				502	216472
Neurological endpoints	Alzheimer’s disease (Late onset) (more control exclusions)				AD_LO_EXMORE				9690	216472
Neurological endpoints	Alzheimer’s disease (Early onset) (more control exclusions)				AD_EO_EXMORE				1820	216472
Neurological endpoints	Alzheimer’s disease (Atypical or mixed) (more control exclusions)				AD_AM_EXMORE				3403	216472
X Diseases of the respiratory system (J10_)	Acute drug-induced interstitial lung disorder				ACUTE_DRUGADVERS_INTERSTITIAL_LUNG_DISORD				245	500103
COPD and related endpoints	Allergic bronchopulmonary aspergillosis (ABPA)				ABPA				123	180057
XI Diseases of the digestive system (K11_)	Hernia of abdominal wall, postoperative				ABDOM_HERNIA_POSTOP				8152	277113
XI Diseases of the digestive system (K11_)	Hernia of abdominal wall				ABDOM_HERNIA				21210	479138
I Certain infectious and parasitic diseases (AB1_)	Zoster [herpes zoster]				AB1_ZOSTER				7132	480316
I Certain infectious and parasitic diseases (AB1_)	Certain zoonotic bacterial diseases				AB1_ZOONOTIC_BACTERIAL				650	499698
I Certain infectious and parasitic diseases (AB1_)	Whooping cough				AB1_WHOOPCOUGH				222	439048
I Certain infectious and parasitic diseases (AB1_)	Viral infections of central nervous system, not elsewhere classified/unspecified				AB1_VIRAN_CNS_INFECTIONS_NOS				406	497501
I Certain infectious and parasitic diseases (AB1_)	Viral warts				AB1_VIRAL_WARTS				4044	480316
I Certain infectious and parasitic diseases (AB1_)	Other viral infections characterized by skin and mucous membrane lesions, not elsewhere classified				AB1_VIRAL_SKIN_NOS				1449	480316
I Certain infectious and parasitic diseases (AB1_)	Viral infections characterized by skin and mucous membrane lesions				AB1_VIRAL_SKIN_MUCOUS_MEMBRANE				20032	480316
I Certain infectious and parasitic diseases (AB1_)	Viral and other specified intestinal infections				AB1_VIRAL_OTHER_INTEST_INFECTIONS				11050	444292
I Certain infectious and parasitic diseases (AB1_)	Other viral diseases, not elsewhere classified				AB1_VIRAL_NOS				8325	486087
I Certain infectious and parasitic diseases (AB1_)	Viral meningitis				AB1_VIRAL_MENINGITIS				1386	497501
I Certain infectious and parasitic diseases (AB1_)	Viral hepatitis				AB1_VIRAL_HEPATITIS				2776	497572
I Certain infectious and parasitic diseases (AB1_)	Viral haemorrhagic fevers, not elsewhere classified/unspecified				AB1_VIRAL_HEMOR_FEVER_NOS				3042	496577
I Certain infectious and parasitic diseases (AB1_)	Viral encephalitis, not elsewhere classified/unspecified				AB1_VIRAL_ENCEPHALITIS_NOS				704	497501
I Certain infectious and parasitic diseases (AB1_)	Viral infections of the central nervous system				AB1_VIRAL_CNS				2847	497501
I Certain infectious and parasitic diseases (AB1_)	Viral conjunctivitis				AB1_VIRAAL_CONJUNCT				766	486087
I Certain infectious and parasitic diseases (AB1_)	Varicella [chickenpox]				AB1_VARICELLA				1808	480316
I Certain infectious and parasitic diseases (AB1_)	Typhoid and paratyphoid fevers				AB1_TYPHOIDPARATHYPHOID				161	444292
I Certain infectious and parasitic diseases (AB1_)	Tularaemia				AB1_TULARAEMIA				451	499698
I Certain infectious and parasitic diseases (AB1_)	Tuberculosis of other organs, strict				AB1_TUBERCU_OTH_ORG				881	497285
I Certain infectious and parasitic diseases (AB1_)	Tuberculosis, wide				AB1_TUBERCULOSIS				3063	497285
I Certain infectious and parasitic diseases (AB1_)	Toxoplasmosis				AB1_TOXOPLASMOSIS				199	499430
I Certain infectious and parasitic diseases (AB1_)	Tick-borne viral encephalitis				AB1_TICK_BORNE_ENCEPHALITIS				122	497501
I Certain infectious and parasitic diseases (AB1_)	Other and unspecified syphilis				AB1_SYPHILIS_NOS				87	485458
I Certain infectious and parasitic diseases (AB1_)	Syphilis				AB1_SYPHILIS				869	485458
I Certain infectious and parasitic diseases (AB1_)	Streptococcus and staphylococcus as the cause of diseases classified to other chapters				AB1_STREPTSTAPHYCOCC_INOTHER				195	496827
I Certain infectious and parasitic diseases (AB1_)	Streptococcal septicaemia				AB1_STREPTO_SEPSIS				3239	439048
I Certain infectious and parasitic diseases (AB1_)	Shigellosis				AB1_SHIGELLOSIS				109	444292
I Certain infectious and parasitic diseases (AB1_)	Other predominantly sexually transmitted diseases, not elsewhere classified				AB1_SEXUAL_TRANSMISSION_NOS				7854	485458
I Certain infectious and parasitic diseases (AB1_)	Infections with a predominantly sexual mode of transmission				AB1_SEXUAL_TRANSMISSION				14890	485458
I Certain infectious and parasitic diseases (AB1_)	Sequelae of infectious and parasitic diseases				AB1_SEQULEAE_OF_INFECTIONS_AND_PARASITES				3188	497160
I Certain infectious and parasitic diseases (AB1_)	Sequelae of tuberculosis				AB1_SEQULAE_TUBERCU				727	497160
I Certain infectious and parasitic diseases (AB1_)	Sequelae of poliomyelitis				AB1_SEQULAE_POLIO				265	497160
I Certain infectious and parasitic diseases (AB1_)	Sequelae of other and unspecified infectious and parasitic diseases				AB1_SEQULAE_INF_NOS				2203	497160
I Certain infectious and parasitic diseases (AB1_)	Scarlet fever				AB1_SCARLET_FEVER				257	439048
I Certain infectious and parasitic diseases (AB1_)	Scabies				AB1_SCABIES				1690	498117
I Certain infectious and parasitic diseases (AB1_)	Other salmonella infections				AB1_SALMONELLA_OTH				1411	444292
I Certain infectious and parasitic diseases (AB1_)	Rubella [German measles]				AB1_RUBELLA				1264	480316
I Certain infectious and parasitic diseases (AB1_)	Rickettsioses				AB1_RICKETTSIOSES				61	500287
I Certain infectious and parasitic diseases (AB1_)	Respiratory tuberculosis, not confirmed				AB1_RESP_TUBERCU_NONCONF				1638	497285
I Certain infectious and parasitic diseases (AB1_)	Respiratory tuberculosis, confirmed				AB1_RESP_TUBERCU_CONF				689	497285
I Certain infectious and parasitic diseases (AB1_)	Relapsing fevers				AB1_RELAP_FEVER				74	489670
I Certain infectious and parasitic diseases (AB1_)	Protozoal diseases				AB1_PROTOZOAL				918	499430
I Certain infectious and parasitic diseases (AB1_)	Acute poliomyelitis				AB1_POLIOMYELITIS				469	497501
I Certain infectious and parasitic diseases (AB1_)	Pneumocystosis				AB1_PNEUMOCYSTOSIS				513	499430
I Certain infectious and parasitic diseases (AB1_)	Pediculosis and phthiriasis				AB1_PEDICULOSIS_AND_PHTHIRIAASIS				109	498117
I Certain infectious and parasitic diseases (AB1_)	Pediculosis, acariasis and other infestations				AB1_PEDICULOSIS_ACARIASIS_OTHERINFEST				2231	498117
I Certain infectious and parasitic diseases (AB1_)	Unspecified parasitic disease				AB1_PARASITIC_NOS				286	498117
I Certain infectious and parasitic diseases (AB1_)	Other viral diseases				AB1_OTHER_VIRAL				14261	486087
I Certain infectious and parasitic diseases (AB1_)	Other superficial mycoses				AB1_OTHER_SUPERF_MYCOSIS				742	488977
I Certain infectious and parasitic diseases (AB1_)	Other spirochaetal diseases				AB1_OTHER_SPIROCHAETAL				10678	489670
I Certain infectious and parasitic diseases (AB1_)	Other septicaemia				AB1_OTHER_SEPSIS				17133	439048
I Certain infectious and parasitic diseases (AB1_)	Other protozoal intestinal diseases				AB1_OTHER_PROTOZOAL				497	444292
I Certain infectious and parasitic diseases (AB1_)	Infection due to other mycobacteria				AB1_OTHER_MYCOBAC				534	439048
I Certain infectious and parasitic diseases (AB1_)	Other mosquito-borne viral fevers				AB1_OTHER_MOSQUITO_FEVER				75	496577
I Certain infectious and parasitic diseases (AB1_)	Other infestations				AB1_OTHER_INFESTATIONS				71	498117
I Certain infectious and parasitic diseases (AB1_)	Other infectious diseases				AB1_OTHER_INFECTIONS				3031	497317
I Certain infectious and parasitic diseases (AB1_)	Human immunodeficiency virus [HIV] disease resulting in other conditions				AB1_OTHER_CONDITIONS				530	499754
I Certain infectious and parasitic diseases (AB1_)	Other diseases caused by chlamydiae				AB1_OTHER_CHLAMYDIAE				426	499922
I Certain infectious and parasitic diseases (AB1_)	Other cestode infections				AB1_OTHER_CESTODE				121	499726
I Certain infectious and parasitic diseases (AB1_)	Other bacterial agents as the cause of diseases classified to other chapters				AB1_OTHER_BACT_INOTHER				346	496827
I Certain infectious and parasitic diseases (AB1_)	Other bacterial diseases				AB1_OTHER_BACTERIAL				61300	439048
I Certain infectious and parasitic diseases (AB1_)	Other mycoses, not elsewhere classified/unspecified				AB1_MYSOSIS_NOS				99	488977
I Certain infectious and parasitic diseases (AB1_)	Mycoses				AB1_MYCOSES				11371	488977
I Certain infectious and parasitic diseases (AB1_)	Mumps				AB1_MUMPS				995	486087
I Certain infectious and parasitic diseases (AB1_)	Meningococcal infection				AB1_MENINGOCOCCAL				282	439048
I Certain infectious and parasitic diseases (AB1_)	Measles				AB1_MEASLES				425	480316
I Certain infectious and parasitic diseases (AB1_)	Other parasitologically confirmed or unspecified malaria				AB1_MALARIA_NOS				75	499430
I Certain infectious and parasitic diseases (AB1_)	Plasmodium falciparum malaria				AB1_MALARIA_FALCIPARIUM				80	499430
I Certain infectious and parasitic diseases (AB1_)	Malaria				AB1_MALARIA				170	499430
I Certain infectious and parasitic diseases (AB1_)	Lyme disease				AB1_LYME				10516	489832
I Certain infectious and parasitic diseases (AB1_)	Listeriosis				AB1_LISTERIOSIS				150	439048
I Certain infectious and parasitic diseases (AB1_)	Late syphilis				AB1_LATE_SYPHILIS				431	485458
I Certain infectious and parasitic diseases (AB1_)	Intestinal infectious diseases				AB1_INTESTINAL_INFECTIONS				56056	444292
I Certain infectious and parasitic diseases (AB1_)	Unspecified human immunodeficiency virus [HIV] disease				AB1_HIV_NOS				299	499754
I Certain infectious and parasitic diseases (AB1_)	Human immunodeficiency virus [HIV] disease resulting in infectious and parasitic diseases				AB1_HIV_INFECT_PARASITES				78	499754
I Certain infectious and parasitic diseases (AB1_)	Herpesviral [herpes simplex] infections				AB1_HERPES_SIMPLEX				4677	480316
I Certain infectious and parasitic diseases (AB1_)	Acute hepatitis B				AB1_HEPATITIS_B				148	497572
I Certain infectious and parasitic diseases (AB1_)	Helminthiases				AB1_HELMINTIASES				622	499726
I Certain infectious and parasitic diseases (AB1_)	Gonococcal infection				AB1_GONOCOCCAL				1163	485458
I Certain infectious and parasitic diseases (AB1_)	Diarrhoea and gastroenteritis of presumed infectious origin				AB1_GASTROENTERITIS_NOS				39997	444292
I Certain infectious and parasitic diseases (AB1_)	Erysipelas				AB1_ERYSIPELAS				27918	439048
I Certain infectious and parasitic diseases (AB1_)	Enterobiasis				AB1_ENTEROBIASIS				145	499726
I Certain infectious and parasitic diseases (AB1_)	Infectious mononucleosis				AB1_EBV				3838	486087
I Certain infectious and parasitic diseases (AB1_)	Early syphilis				AB1_EARLY_SYPHILIS				394	485458
I Certain infectious and parasitic diseases (AB1_)	Diphtheria				AB1_DIBTHERIA				54	439048
I Certain infectious and parasitic diseases (AB1_)	Dermatophytosis				AB1_DERMATOPHYTOSIS				5071	488977
I Certain infectious and parasitic diseases (AB1_)	Dengue fever [classical dengue]				AB1_DENGUE_FEVER				64	496577
I Certain infectious and parasitic diseases (AB1_)	Cholera				AB1_CHOLERA				1571	444292
I Certain infectious and parasitic diseases (AB1_)	Other sexually transmitted chlamydial diseases				AB1_CHLAMYDIA_OTHER				2782	485458
I Certain infectious and parasitic diseases (AB1_)	Candidiasis				AB1_CANDIDIASIS				5341	488977
I Certain infectious and parasitic diseases (AB1_)	Other bacterial intestinal infections				AB1_BACT_INTEST_OTH				7671	444292
I Certain infectious and parasitic diseases (AB1_)	Bacterial, viral and other infectious agents				AB1_BACT_BIR_OTHER_INF_AGENTS				3521	496827
I Certain infectious and parasitic diseases (AB1_)	Bacterial infection, other or unspecified				AB1_BACTINF_NOS				25506	439048
I Certain infectious and parasitic diseases (AB1_)	Atypical virus infections of central nervous system				AB1_ATYPICAL_CNS_VIRUS				334	497501
I Certain infectious and parasitic diseases (AB1_)	Aspergillosis				AB1_ASPERGILLOSIS				260	488977
I Certain infectious and parasitic diseases (AB1_)	Anogenital herpesviral [herpes simplex] infection				AB1_ANOGENITAL_HERPES_SIMPLEX				2510	485458
I Certain infectious and parasitic diseases (AB1_)	Amoebiasis				AB1_AMOEBIASIS				197	444292
I Certain infectious and parasitic diseases (AB1_)	Actinomycosis				AB1_ACTINOMYCOSIS				124	439048
I Certain infectious and parasitic diseases (AB1_)	Miliary tuberculosis				AB1TUBERCU_MILIARY				60	497285

### Sheet: ST5d PheWAS rs9852457_G_A
category	phenotype	beta	pval	mlogp	phenocode	maf	maf_case	maf_control	n_case	n_control	pip
XXII Codes for special purposes (U22_)	Covid-19 confirmed case	0.126955	9.39464e-07	6.02712	U22_COVID19_CONFIRMED	0.0610463	0.0690912	0.0608367	12478	478886	0.245691
Quantitative endpoints	Weight, inverse-rank normalized	-0.0156786	0.000254513	3.59429	WEIGHT_IRN	0.0611131			370087	0
VII Diseases of the eye and adnexa (H7_)	Traction detachment of retina	-0.65341	0.00111145	2.95411	H7_RETINALDETACHTRACTION	0.0610068	0.0296577	0.0610271	295	455449
VIII Diseases of the ear and mastoid process (H8_)	Otorrhagia	0.504925	0.00191205	2.7185	H8_OTORRHAGIA	0.0610265	0.10328	0.0610055	217	437331
XV Pregnancy, childbirth and the puerperium (O15_)	Single delivery by forceps and vacuum extractor	0.0886098	0.00297324	2.52677	O15_DELIV_FORCEP_VAC	0.0609579	0.0644465	0.0606282	11333	119890
Quantitative endpoints	Body-mass index, inverse-rank normalized	-0.0135729	0.00311645	2.50634	BMI_IRN	0.0612062			362327	0
XV Pregnancy, childbirth and the puerperium (O15_)	Puerperal sepsis	-0.124146	0.0036999	2.43181	O15_PUERP_SEPSIS	0.0606135	0.0544744	0.0607327	5246	270228
Quantitative endpoints	Height, inverse-rank normalized	-0.00943031	0.00385194	2.41432	HEIGHT_IRN	0.0612304			364629	0
XI Diseases of the digestive system (K11_)	Abscess of anal and rectal regions	-0.147094	0.0044657	2.35011	K11_ABSCANAL	0.0610352	0.0536802	0.0611017	3566	394725
XI Diseases of the digestive system (K11_)	Gastric ulcer	-0.0980059	0.00509096	2.2932	K11_GULC	0.0609894	0.0565868	0.0610703	7787	423785
VI Diseases of the nervous system (G6_)	Extrapyramidal and movement disorders	-0.0668968	0.00602865	2.21978	G6_XTRAPYR	0.0610968	0.0571629	0.061229	16264	484084
XIII Diseases of the musculoskeletal system and connective tissue (M13_)	Lower back pain or/and sciatica	0.0354828	0.00629767	2.20082	M13_LOWBACKPAINORANDSCIATICA	0.0610968	0.0617525	0.0610073	60099	440249
VII Diseases of the eye and adnexa (H7_)	Retinal detachment with retinal break	-0.116966	0.00688954	2.16181	H7_RETINALDETACHBREAK	0.0609683	0.0556507	0.0610271	5041	455449
XII Diseases of the skin and subcutaneous tissue (L12_)	Exfoliative dermatitis	0.3566	0.00715352	2.14548	L12_EXFOLIATIVE	0.061067	0.0868163	0.0610444	380	432874
IX Diseases of the circulatory system (I9_)	Hypotension due to drugs	0.331462	0.00730214	2.13655	HYPOTE_DRUGS	0.0610968	0.0826215	0.061077	460	499888
XII Diseases of the skin and subcutaneous tissue (L12_)	Other nonscarring hair loss	-0.497362	0.00738788	2.13148	L12_HAIRLOSSNONSCAR	0.0611479	0.0357244	0.0611649	319	476404
XIII Diseases of the musculoskeletal system and connective tissue (M13_)	Plantar fascial fibromatosis	0.12261	0.00760589	2.11885	M13_PLANTARFASC	0.0609898	0.0671252	0.0609208	4020	357549
XI Diseases of the digestive system (K11_)	Cysts of oral region, not elsewhere classified	-0.200428	0.00775104	2.11064	K11_ORALCYST	0.0613003	0.0511864	0.0613561	1713	310260
XV Pregnancy, childbirth and the puerperium (O15_)	Maternal care for known or suspected disproportion	-0.206057	0.00781124	2.10728	O15_MATERN_CARE_DISPROP	0.0607875	0.0476303	0.0608907	1736	221186
XIV Diseases of the genitourinary system (N14_)	Hypertrophy of breast	0.0922238	0.00796783	2.09866	N14_HYPERTROPHYBREAST	0.0606416	0.0651068	0.060516	7272	258508
IX Diseases of the circulatory system (I9_)	Phlebitis and thrombophlebitis of other deep vessels of lower extremities, drug-induced	0.579986	0.00804859	2.09428	PHLEBI_THROMBOP_OTHER_DEEP_VESSE_LOWER_EXTREMITI	0.0610968	0.107143	0.0610865	112	500236
XIII Diseases of the musculoskeletal system and connective tissue (M13_)	Hypersensitivity angiitis	-0.671153	0.00813842	2.08946	M13_HYPERANG	0.0610864	0.027944	0.0610983	175	484260
VI Diseases of the nervous system (G6_)	Other extrapyramidal and movement disorders in other diseases	-0.0846787	0.0084598	2.07264	G6_XTRAPYROTH	0.0611362	0.0562541	0.061229	9197	484084
XII Diseases of the skin and subcutaneous tissue (L12_)	Decubitus ulcer and pressure area	-0.174065	0.00907152	2.04232	L12_DECUBITANSULCERANDPRESSURE	0.0610184	0.0536586	0.0610519	2121	465673
VII Diseases of the eye and adnexa (H7_)	Severe visual impairment, monocular	0.391414	0.00950911	2.02186	H7_SEVVISIMPMONOC	0.0611259	0.0865154	0.0611103	293	475933
XVII Congenital malformations, deformations and chromosomal abnormalities (Q17)	Marfan's syndrome	0.472936	0.0102537	1.98912	Q17_MARFAN	0.0610816	0.103848	0.0610656	186	496855
II Neoplasms from hospital discharges (CD2_)	Mature T/NK-cell lymphomas, hilmo (controls excluding all cancers)	0.354784	0.0110151	1.95801	CD2_TNK_LYMPHOMA_EXALLC	0.0607572	0.0840018	0.0607302	440	378749
IV Endocrine, nutritional and metabolic diseases (E4_)	Disorders of phosphorus metabolism and phosphatases	0.596727	0.0110606	1.95622	E4_PHOS_MET	0.0609854	0.0960297	0.0609719	161	420066
IV Endocrine, nutritional and metabolic diseases (E4_)	Acute thyroiditis	0.504224	0.0113326	1.94567	E4_THYROIDITACU	0.0610407	0.102057	0.0610269	143	424208
Miscellaneous, not yet classified endpoints	Current smoker	0.0355235	0.0114678	1.94052	CURRENT_SMOKER	0.0605685	0.0625802	0.0595307	77563	150355
VI Diseases of the nervous system (G6_)	Other and unspecified myoneural disorders	0.662537	0.0115766	1.93642	G6_MYONEUOTHUNS	0.0610779	0.101344	0.0610678	124	495667
IV Endocrine, nutritional and metabolic diseases (E4_)	Disorders of porphyrin and bilirubin metabolism	0.369958	0.0121759	1.9145	E4_PORBILIR	0.0609925	0.0823287	0.0609719	405	420066
XII Diseases of the skin and subcutaneous tissue (L12_)	Striae atrophicae	0.383149	0.0124747	1.90397	L12_STRIAEATROPHICAE	0.061069	0.0821558	0.0610519	378	465673
IX Diseases of the circulatory system (I9_)	Hypertrophic cardiomyopathy	-0.198305	0.0131426	1.88132	I9_HYPERTROCARDMYOP	0.0610968	0.0502508	0.0611267	1376	498972
XIV Diseases of the genitourinary system (N14_)	Small kidney of unknown cause	-0.845668	0.0133995	1.87291	N14_SMALLKIDNEY	0.0610837	0.0128959	0.0610913	78	495511
II Neoplasms, from cancer register (ICD-O-3)	Leiomyosarcoma, excluding all cancers (controls excluding all cancers)	-0.416673	0.0137924	1.86036	C3_LEIOMYOSARCOMA_EXALLC	0.0607115	0.0375817	0.0607302	306	378749
XVII Congenital malformations, deformations and chromosomal abnormalities (Q17)	Other congenital malformations of female genitalia	0.403248	0.0139569	1.85521	Q17_OTHER_CONGEN_MALFO_FEMALE_GENITALIA	0.0606901	0.0837058	0.0606629	329	278792
XIII Diseases of the musculoskeletal system and connective tissue (M13_)	Other fibroblastic disorders	0.630121	0.0139589	1.85515	M13_FIBROBLASTNAS	0.0609341	0.0962672	0.0609208	135	357549
III Diseases of the blood and blood-forming organs and certain disorders involving the immune mechanism (D3_)	Other nonautoimmune haemolytic anaemias	0.971591	0.0141873	1.8481	D3_NOCT_HAEMOGLOBINURIA	0.0610882	0.118182	0.0610819	55	499230
XIV Diseases of the genitourinary system (N14_)	Other obstructive and reflux uropathy	0.173935	0.0142164	1.84721	N14_OBSTRUREFLUROPATH	0.0610791	0.0711446	0.0610396	1755	447142
II Neoplasms, from cancer register (ICD-O-3)	Basal cell carcinoma, excluding all cancers (controls excluding all cancers)	-0.049412	0.0144754	1.83937	C3_BASAL_CELL_CARCINOMA_EXALLC	0.0606881	0.0600818	0.0607302	26272	378749
Rheuma endpoints	Idiopathic gout	0.12663	0.0147404	1.83149	GOUT_IDIO	0.0610837	0.070621	0.0610205	3233	488006
II Neoplasms, from cancer register (ICD-O-3)	Basal cell carcinoma, including avohilmo, excluding all cancers (controls excluding all cancers)	-0.0485794	0.0150027	1.82383	C3_BASAL_CELL_CARCINOMA_INCLAVO_EXALLC	0.0606861	0.0600527	0.0607314	27001	378270
II Neoplasms from hospital discharges (CD2_)	Benign neoplasm: Bones of skull and face	0.392434	0.0159115	1.79829	CD2_BENIGN_BONE_SKULL_FACE	0.0610968	0.0805579	0.0610834	343	500005
II Neoplasms, from cancer register (ICD-O-3)	Chondrosarcoma, excluding all cancers (controls excluding all cancers)	0.462462	0.0161243	1.79252	C3_CHONDROSARCOMA_EXALLC	0.0607458	0.0982378	0.0607302	158	378749
VII Diseases of the eye and adnexa (H7_)	Lens-induced iridocyclitis	0.944736	0.0161957	1.7906	H7_IRIDOLENS	0.0611035	0.114035	0.0610971	57	473095
II Neoplasms from hospital discharges (CD2_)	Benign neoplasm of meninges	0.117276	0.0164991	1.78254	CD2_BENIGN_MENINGES	0.0610968	0.0678759	0.0610459	3728	496620
XIV Diseases of the genitourinary system (N14_)	Hypertrophy of breast in women and men	0.0789515	0.0165963	1.77999	N14_HYPERTROPHYBREAST_BOTH	0.0610987	0.0644067	0.0610399	8461	475603
XVII Congenital malformations, deformations and chromosomal abnormalities (Q17)	Congenital malformations of gallbladder, bile ducts and liver	0.406126	0.0167873	1.77502	Q17_CONGEN_MALFO_GALLB_BILE_DUCTS_LIVER	0.0611078	0.0824774	0.0610943	315	498691
VIII Diseases of the ear and mastoid process (H8_)	Otorrhoea	0.551627	0.017138	1.76604	H8_OTORRHOEA	0.061016	0.10845	0.0610055	97	437331
IX Diseases of the circulatory system (I9_)	Other disorders of veins	0.0536367	0.0175206	1.75645	I9_VEINSOTH	0.0611636	0.0655653	0.0609794	18090	432223
IV Endocrine, nutritional and metabolic diseases (E4_)	Hyperlipidaemia, other/unspecified	0.0550236	0.0177288	1.75132	E4_HYPERLIPNAS	0.0611434	0.0652331	0.0609719	17615	420066
VIII Diseases of the ear and mastoid process (H8_)	Otitis media, unspecified	0.0980962	0.0190279	1.72061	H8_OTIMEDNAS	0.0611714	0.0664961	0.0611118	5209	465154
II Neoplasms from hospital discharges (CD2_)	Benign neoplasm: Cerebral meninges	0.120466	0.0194241	1.71166	CD2_BENIGN_MENINGES_CEREBRAL	0.0610968	0.0680327	0.06105	3353	496995
XV Pregnancy, childbirth and the puerperium (O15_)	Pregnancy hypertension	0.0513646	0.0196721	1.70615	O15_HYPTENSPREG	0.0606646	0.0617588	0.0605792	20405	261659
II Neoplasms from hospital discharges (CD2_)	Benign neoplasm: Pineal gland	0.578105	0.0198591	1.70204	CD2_BENIGN_PINEAL	0.0610968	0.113725	0.0610885	79	500269
VI Diseases of the nervous system (G6_)	Postprocedural disorders of nervous system	-0.127679	0.020649	1.6851	G6_POSTOPNEURO	0.0610838	0.0523143	0.0611407	3006	463029
XI Diseases of the digestive system (K11_)	Embedded teeth, including avohilmo	-0.110826	0.021714	1.66326	K11_EMBED_TEETH	0.0610968	0.0528193	0.0611636	4006	496342
II Neoplasms from hospital discharges (CD2_)	Hodgkin lymphoma, hilmo (controls excluding all cancers)	-0.211161	0.021734	1.66286	CD2_HODGKIN_LYMPHOMA_EXALLC	0.0607005	0.0498377	0.0607302	1033	378749
IV Endocrine, nutritional and metabolic diseases (E4_)	Disorders of plasma-protein metabolism, not elsewhere classified	-0.451881	0.0225289	1.64726	E4_PLASMAPROT	0.0609582	0.0371739	0.0609719	242	420066
XIV Diseases of the genitourinary system (N14_)	Hydronephrosis	0.100015	0.0226569	1.6448	N14_HYDRONEPHR	0.0611187	0.0689614	0.0610396	4509	447142
XIV Diseases of the genitourinary system (N14_)	Hyperplasia of prostate	-0.0417265	0.0229694	1.63885	N14_PROSTHYPERPLA	0.0617942	0.061815	0.0617886	41137	153573
XII Diseases of the skin and subcutaneous tissue (L12_)	Lichenoid drug reaction	0.535005	0.023102	1.63635	LICHENOID_DRUG_REACTION	0.0610968	0.110774	0.0610877	91	500257
XIII Diseases of the musculoskeletal system and connective tissue (M13_)	Disorders of muscles	0.104188	0.0238133	1.62318	M13_MUSCLE	0.0609866	0.0665494	0.0609208	4232	357549
X Diseases of the respiratory system (J10_)	Tonsillectomy and adenotomy	-0.0375076	0.0240021	1.61975	J10_TONSILLECTOMY	0.0610968	0.05825	0.0613383	39135	461213
II Neoplasms from hospital discharges (CD2_)	Benign neoplasm: Central nervous system, other parts/unspecified	-0.604099	0.0247794	1.60591	CD2_BENIGN_CNS_NOS	0.0610968	0.0258381	0.0611055	124	500224
XV Pregnancy, childbirth and the puerperium (O15_)	Labour and delivery complicated by intrapartum haemorrhage, not elsewhere classified	0.155586	0.0262706	1.58053	O15_LABOUR_INTRAPART_HAEMORRH	0.0605805	0.0666481	0.060527	1896	214925
I Certain infectious and parasitic diseases (AB1_)	Other bacterial agents as the cause of diseases classified to other chapters	-0.349596	0.0267362	1.5729	AB1_OTHER_BACT_INOTHER	0.0611003	0.0423382	0.0611134	346	496827
II Neoplasms, from cancer register (ICD-O-3)	Malignant neoplasm of skin, excluding all cancers (controls excluding all cancers)	-0.0395921	0.0271188	1.56673	C3_SKIN_EXALLC	0.0607234	0.0606481	0.0607302	34177	378749
Neurological endpoints	Alzheimer’s disease (undefined) (more control exclusions)	-0.299955	0.0272345	1.56488	AD_U_EXMORE	0.0617752	0.0465862	0.0618105	502	216472
XV Pregnancy, childbirth and the puerperium (O15_)	Maternal infectious and parasitic diseases classifiable elsewhere but complicating pregnancy, childbirth and the puerperium	0.241346	0.0272822	1.56412	O15_MATERN_INFECT_ELSEWHERE	0.0605839	0.0745626	0.0605445	743	263245
Psychiatric endpoints from Katri Räikkönen	Wide developmental disorders (more control exclusions)	0.205359	0.0273659	1.56279	KRA_PSY_DEVWIDE_EXMORE	0.0615048	0.0717607	0.0614715	1179	362304
XIII Diseases of the musculoskeletal system and connective tissue (M13_)	Kyphosis	-0.309305	0.0276255	1.55869	M13_KYPHOSIS	0.0612199	0.0426696	0.0612439	457	353224
VIII Diseases of the ear and mastoid process (H8_)	Tinnitus	0.0662814	0.0278837	1.55465	H8_TINNITUS	0.0610839	0.064508	0.0610055	10008	437331
XIII Diseases of the musculoskeletal system and connective tissue (M13_)	Fibroblastic disorders	0.0640884	0.0282527	1.54894	M13_FIBROBLASTIC	0.0610347	0.0647827	0.0609208	10869	357549
IV Endocrine, nutritional and metabolic diseases (E4_)	Disorders of adrenal gland, other and/or unspecified	-0.499825	0.0282755	1.54859	E4_ADRENAS	0.0610642	0.0339556	0.0610736	167	479069
XIII Diseases of the musculoskeletal system and connective tissue (M13_)	Collapsed vertebra, not elsewhere classified	-0.402033	0.0283838	1.54693	M13_VERTEBCOLLAPSE	0.0612267	0.0385007	0.0612439	266	353224
IX Diseases of the circulatory system (I9_)	Other embolism and thrombosis	-0.0894665	0.0289761	1.53796	I9_THROMBOTH	0.060924	0.0564201	0.0609794	5316	432223
XI Diseases of the digestive system (K11_)	Acute appendicitis, no complications	0.0387919	0.0290275	1.53719	APPENDACUT_NOCOMPLIC	0.0611117	0.0627516	0.0610044	30012	458424
XIII Diseases of the musculoskeletal system and connective tissue (M13_)	Low back pain	0.0337044	0.029128	1.53569	M13_LOWBACKPAIN	0.0613099	0.0618585	0.0612439	42521	353224
XII Diseases of the skin and subcutaneous tissue (L12_)	Lichen simplex chronicus	-0.185782	0.0292725	1.53354	L12_LICHENSIMPLEX	0.0610113	0.0494636	0.0610444	1241	432874
IV Endocrine, nutritional and metabolic diseases (E4_)	Diabetes insipidus	-0.360472	0.029489	1.53034	E4_DIABINSIPIDUS	0.0610606	0.0412698	0.0610736	315	479069
Comorbidities of Gastrointestinal endpoints	Thyrotoxicosis	-0.0621702	0.0296026	1.52867	THYROTOXICOSIS	0.0610873	0.0586302	0.0611429	11003	486722
XIV Diseases of the genitourinary system (N14_)	Orchitis and epididymitis	-0.106189	0.0301294	1.52101	N14_ORHCEPINDIDYMITIS	0.0616531	0.0560912	0.0617886	3741	153573
XIII Diseases of the musculoskeletal system and connective tissue (M13_)	Other specified/unspecified spondylopathies	0.212285	0.0311007	1.50723	M13_SPONDYLOPATHYNAS	0.0612749	0.0732677	0.0612439	914	353224
IV Endocrine, nutritional and metabolic diseases (E4_)	Gilbert syndrome	0.392942	0.0322723	1.49117	E4_GILBERT	0.0609865	0.084609	0.0609719	259	420066
Alcohol related diseases	Alcohol-induced acute pancreatitis	0.177411	0.0325117	1.48796	ALCOPANCACU	0.0610968	0.0712347	0.0610707	1286	499062
XIII Diseases of the musculoskeletal system and connective tissue (M13_)	Other shoulder lesions	-0.102382	0.0333934	1.47634	M13_SHOULDERNAS	0.0608586	0.0551294	0.0609208	3880	357549
IV Endocrine, nutritional and metabolic diseases (E4_)	Obesity due to excess calories	-0.0433493	0.0337769	1.47138	E4_OBESITYCAL	0.0611084	0.0588689	0.0612154	22389	468849
II Neoplasms, from cancer register (ICD-O-3)	Other malignant neoplasms of skin (=non-melanoma skin cancer), excluding all cancers (controls excluding all cancers)	-0.0413912	0.0339805	1.46877	C3_OTHER_SKIN_EXALLC	0.0607043	0.0603591	0.0607302	28424	378749
XVII Congenital malformations, deformations and chromosomal abnormalities (Q17)	Other specified congenital malformation syndromes affecting multiple systems	0.258257	0.0342247	1.46566	Q17_OTHER_SPECIFE_CONGEN_MALFO_SYNDR_AFFECTING_MULTIPLE_SYSTEMS	0.0610851	0.0776269	0.0610656	585	496855
III Diseases of the blood and blood-forming organs and certain disorders involving the immune mechanism (D3_)	Other and unspecified diseases of blood and blood-forming organs	0.211155	0.0344874	1.46234	D3_BLOODNAS	0.0611217	0.0749932	0.0610973	864	491224
Miscellaneous, not yet classified endpoints	Ever smoker	0.024368	0.0344977	1.46221	EVER_SMOKER	0.0604723	0.061446	0.0595307	145409	150355
XIII Diseases of the musculoskeletal system and connective tissue (M13_)	Muscle strain	0.181152	0.0347136	1.4595	M13_MUSCLESTRAIN	0.0609552	0.0711443	0.0609208	1206	357549
XV Pregnancy, childbirth and the puerperium (O15_)	Complications following abortion and ectopic and molar pregnancy	-0.175755	0.0351261	1.45437	O15_COMPLIC_ABORT_ECTOP_MOLAR	0.0609887	0.0515668	0.061049	1274	199279
XIII Diseases of the musculoskeletal system and connective tissue (M13_)	Medial epicondylitis	0.164042	0.0357676	1.44651	M13_MEDIALEPICOND	0.0609545	0.06911	0.0609208	1479	357549
XIII Diseases of the musculoskeletal system and connective tissue (M13_)	Osteonecrosis due to drugs	0.313278	0.0364133	1.43874	OSTEON_DRUGS	0.0610968	0.0827586	0.0610805	377	499971
XIII Diseases of the musculoskeletal system and connective tissue (M13_)	Kissing spine	0.751855	0.0370101	1.43168	M13_KISSING	0.0612519	0.102941	0.0612439	68	353224
XIII Diseases of the musculoskeletal system and connective tissue (M13_)	Multifocal fibrosclerosis	0.413146	0.0371074	1.43054	M13_MULTIFIBRO	0.0611099	0.0868771	0.0610983	218	484260
VII Diseases of the eye and adnexa (H7_)	Other specified and unspecified disorders of eyelid	-0.286765	0.0391435	1.40734	H7_EYELIDNAS	0.0610825	0.0444105	0.0610995	462	453930
XVII Congenital malformations, deformations and chromosomal abnormalities (Q17)	Other congenital malformations of face and neck	-0.185017	0.0394839	1.40358	Q17_OTHER_CONGEN_MALFO_FACE_NECK	0.0610845	0.0507118	0.0611074	1095	497731
III Diseases of the blood and blood-forming organs and certain disorders involving the immune mechanism (D3_)	Familial erythrocytosis	-0.449625	0.0407015	1.39039	D3_FAMIERYTHROCYTOCIS	0.0610885	0.0367564	0.0610973	177	491224
II Neoplasms from hospital discharges (CD2_)	Benign neoplasm: Ill-defined sites within the digestive system	0.42273	0.040784	1.38951	CD2_BENIGN_DIGESTIVE_NOS	0.0610968	0.0857102	0.0610867	205	500143
IV Endocrine, nutritional and metabolic diseases (E4_)	Thyroiditis, unspecified	0.258066	0.0408771	1.38852	E4_THYROIDITNAS	0.0610455	0.0752433	0.0610269	556	424208
II Neoplasms, from cancer register (ICD-O-3)	Malignant neoplasm of breast, ER-positive, excluding all cancers (controls excluding all cancers)	0.052954	0.0411576	1.38555	C3_BREAST_ERPLUS_EXALLC	0.060798	0.0655273	0.0604878	14540	221705
Psychiatric endpoints from Katri Räikkönen	Suicide or other Intentional self-harm	0.0587119	0.0411709	1.38541	VWXY20_SUICI_OTHER_INTENTI_SELF_H	0.0610968	0.0629514	0.061053	11538	488810
XII Diseases of the skin and subcutaneous tissue (L12_)	Other and unspecified vasculitis limited to skin	0.213035	0.0411747	1.38537	L12_VASCULITISNAS	0.0610743	0.0741328	0.0610519	801	465673
XIII Diseases of the musculoskeletal system and connective tissue (M13_)	Other conditions related to polyarteritis nodosa	-0.657505	0.0413323	1.38371	M13_POYARTOTH	0.061092	0.0240964	0.0610983	83	484260
VII Diseases of the eye and adnexa (H7_)	Disorders of ocular muscles, binocular movement, accommodation and refraction	0.0408139	0.0413466	1.38356	H7_OCUMUSCLE	0.0610968	0.0622824	0.0610382	23572	476776
XI Diseases of the digestive system (K11_)	Ulcer of oesophagus, drug-induced	0.469415	0.041709	1.37977	K11_OESULC_ADVERSE	0.0610968	0.0854145	0.0610885	171	500177
XVII Congenital malformations, deformations and chromosomal abnormalities (Q17)	Other congenital malformations of kidney	-0.52039	0.0426776	1.3698	Q17_OTHER_CONGEN_MALFO_KIDNEY	0.06108	0.0308206	0.0610882	135	498180
IV Endocrine, nutritional and metabolic diseases (E4_)	Drug-induced thyroiditis	0.692575	0.0430071	1.36646	E4_THYROIDITDRUG	0.0610341	0.10282	0.0610269	73	424208
III Diseases of the blood and blood-forming organs and certain disorders involving the immune mechanism (D3_)	Iron deficiency anaemia secondary to blood loss (chronic)	-0.0737077	0.0432693	1.36382	D3_ANAEMIA_IRONDEF_BLOODLOSS	0.0611224	0.0579686	0.0611665	6667	477015
XIV Diseases of the genitourinary system (N14_)	Other and unspecified noninflammatory disorders of ovary, fallopian tube and broad ligament	-0.183411	0.0442935	1.35366	N14_OTHNONINFOVA	0.0602494	0.0509967	0.0603261	1079	130160
I Certain infectious and parasitic diseases (AB1_)	Shigellosis	-0.5753	0.0444887	1.35175	AB1_SHIGELLOSIS	0.0611465	0.0275229	0.0611548	109	444292
XV Pregnancy, childbirth and the puerperium (O15_)	Complications of anaesthesia during labour and delivery	-0.523644	0.0445256	1.35139	O15_LABOUR_ANEST_COMPLIC	0.0605074	0.0298125	0.060527	137	214925
XII Diseases of the skin and subcutaneous tissue (L12_)	Pityriasis lichenoides et varioliformis acuta	0.829218	0.0455848	1.34118	L12_PARAPSO_PITYLICHETVARACUT	0.061129	0.107728	0.061124	51	482181
XII Diseases of the skin and subcutaneous tissue (L12_)	Cutis laxa senilis	-0.382374	0.0457499	1.33961	L12_CUTLAXSEN	0.0610771	0.0378284	0.0610892	253	482972
III Diseases of the blood and blood-forming organs and certain disorders involving the immune mechanism (D3_)	Iron deficiency anaemia	-0.0433631	0.0459335	1.33787	D3_ANAEMIA_IRONDEF	0.0611209	0.0599956	0.0611665	19321	477015
XII Diseases of the skin and subcutaneous tissue (L12_)	Cicatricial pemphigoid	0.681899	0.0461913	1.33544	L12_PEMPHIGOID_CICA	0.0610714	0.107143	0.0610649	70	498266
XII Diseases of the skin and subcutaneous tissue (L12_)	Infections of the skin and subcutaneous tissue	-0.0353918	0.0462818	1.33459	L12_INFECT_SKIN	0.0610968	0.0593383	0.0612083	29841	470507
Comorbidities of Asthma	Obesity related asthma	-0.0492037	0.0467208	1.33049	ASTHMA_OBESITY	0.0611306	0.0578843	0.0612418	15107	441248
XVI Certain conditions originating in the perinatal period (P16_)	Disorders of muscle tone of newborn	0.779203	0.0468813	1.329	P16_DISORD_MUSCLE_TONE_NEWBO	0.0610956	0.106338	0.0610905	56	500002
XI Diseases of the digestive system (K11_)	Gastroduodenal ulcer	-0.0547914	0.0474624	1.32365	K11_GASTRODUOULC	0.0610106	0.0589154	0.0610703	12074	423785
XII Diseases of the skin and subcutaneous tissue (L12_)	Bullous disorders	0.128949	0.0474679	1.3236	L12_BULLOUS	0.0610968	0.068731	0.0610649	2082	498266
VII Diseases of the eye and adnexa (H7_)	Central retinal artery occlusion	0.216858	0.0480308	1.31848	H7_CENTRRETARTOCC	0.0610462	0.0726936	0.0610271	746	455449
XII Diseases of the skin and subcutaneous tissue (L12_)	Nail disorders	0.103159	0.0481438	1.31746	L12_NAILDIS	0.0612066	0.0673483	0.0611649	3236	476404
XVII Congenital malformations, deformations and chromosomal abnormalities (Q17)	Down's syndrome	-0.541136	0.0482525	1.31648	Q17_DOWNS_SYNDR	0.0610948	0.0285895	0.0611029	124	499702
IV Endocrine, nutritional and metabolic diseases (E4_)	Delayed puberty	0.337801	0.048578	1.31356	E4_DELPUB	0.0610852	0.0790323	0.0610736	310	479069
Neurological endpoints	Alzheimer’s disease (Atypical or mixed) (more control exclusions)	-0.109481	0.0490851	1.30905	AD_AM_EXMORE	0.0617053	0.0550155	0.0618105	3403	216472
XII Diseases of the skin and subcutaneous tissue (L12_)	Pemphigus	0.385788	0.049213	1.30792	L12_PEMPHIGUS	0.0610746	0.0819964	0.0610649	231	498266
IV Endocrine, nutritional and metabolic diseases (E4_)	Hyperkalaemia	-0.128988	0.0499114	1.3018	E4_HYPERKALAEMIA	0.0609459	0.0555225	0.0609719	2019	420066
XXI Factors influencing health status and contact with health services (Z21_)	Tobacco use				Z21_TOBAC_USE				1887	498461
XXI Factors influencing health status and contact with health services (Z21_)	Procreative management				Z21_PROCREATIVE_MANAG				17610	389530
XXI Factors influencing health status and contact with health services (Z21_)	Problems related to medical facilities and other health care				Z21_PROBL_RELATED_MEDICAL_FACILITI_OTH_HEALTH_CARE				2504	400757
XXI Factors influencing health status and contact with health services (Z21_)	Previous suicide attempt				Z21_PREVIOUS_SUICIDE_ATTEMPT				348	500000
XXI Factors influencing health status and contact with health services (Z21_)	Lung transplant status				Z21_LUNG_TRANSPLANT_STATUS				243	500104
XXI Factors influencing health status and contact with health services (Z21_)	Kidney transplant status				Z21_KIDNEY_TRANSPLANT_STATUS				1840	493510
XXI Factors influencing health status and contact with health services (Z21_)	Asymptomatic human immunodeficiency virus [HIV] infection status				Z21_ASYMP_HUMAN_IMMUNODEFICIENCY_VIRUS_HIV_INFECTION_STATUS				188	481058
I Certain infectious and parasitic diseases (AB1_)	Enteritis due to Yersinia enterocolitica				YERSINIAENTERITIS				180	492689
VII Diseases of the eye and adnexa (H7_)	Wet age-related macular degeneration				WET_AMD				6699	331070
COPD and related endpoints	Vocal cord dysfunction				VOCALCORDDYS				6926	180057
IV Endocrine, nutritional and metabolic diseases (E4_)	Vitamin deficiency, wide				VIT_DEF				1784	467142
Interstitial lung disease endpoints	Viral pneumonia (unknown virus, not influenza)				VIRALPNEUMONAS				2513	481551
Interstitial lung disease endpoints	Viral pneumonia (known virus, not influenza)				VIRALPNEUMOKNOWN				777	482839
Neurological endpoints	Vascular dementia (undefined)				VD_U				1656	474702
Neurological endpoints	Vascular dementia (sudden onset)				VD_SO				184	474702
Neurological endpoints	Vascular dementia (subcortical)				VD_SC				1031	474702
Neurological endpoints	Vascular dementia (other)				VD_O				200	474702
Neurological endpoints	Vascular dementia (mixed)				VD_MX				531	474702
Neurological endpoints	Vascular dementia (multiple infarctions)				VD_MI				620	474702
XIV Diseases of the genitourinary system (N14_)	Vaginal lichen planus				VAGINAL_LICHEN_PLANUS				132	500216
Rheuma endpoints	Arthropathy in ulcerative colitis				ULCER_ARTHR				447	495332
Gastrointestinal endpoints	Ulcerative rectosigmoiditis				ULCERRECT				3391	476577
Gastrointestinal endpoints	Ulcerative proctitis				ULCERPROCT				2417	476577
Gastrointestinal endpoints	Other ulcerative colitis				ULCEROTH				2281	476577
Gastrointestinal endpoints	Ulcerative colitis, NAS				ULCERNAS				6080	476577
Gastrointestinal endpoints	Ulcerative ileocolitis				ULCERILEO				1596	476577
Gastrointestinal endpoints	Ulcerative enterocolitis				ULCERENTER				1210	476577
